# Brain Structure in Acutely Underweight and Partially Weight-Restored Individuals with Anorexia Nervosa - A Coordinated Analysis by the ENIGMA Eating Disorders Working Group

**DOI:** 10.1101/2021.10.18.21264728

**Authors:** Esther Walton, Fabio Bernardoni, Victoria-Luise Batury, Klaas Bahnsen, Sara Larivière, Giovanni Abbate-Daga, Susana Andres-Perpiña, Lasse Bang, Amanda Bischoff-Grethe, Samantha J Brooks, Iain C Campbell, Giammarco Cascino, Josefina Castro-Fornieles, Enrico Collantoni, Federico D’Agata, Brigitte Dahmen, Unna N. Danner, Angela Favaro, Jamie D Feusner, Guido KW Frank, Hans-Christoph Friederich, John L Graner, Beate Herpertz-Dahlmann, Andreas Hess, Stefanie Horndasch, Allan S Kaplan, Lisa-Katrin Kaufmann, Walter H Kaye, Sahib S Khalsa, Kevin S LaBar, Luca Lavagnino, Luisa Lazaro, Renzo Manara, Amy E Miles, Gabriella F. Milos, Alessio Maria Monteleone, Palmiero Monteleone, Benson Mwangi, Owen O’Daly, Jose Pariente, Julie Roesch, Ulrike H Schmidt, Jochen Seitz, Megan E Shott, Joe J Simon, Paul A.M. Smeets, Christian K Tamnes, Elena Tenconi, Sophia I. Thomopoulos, Annemarie A. van Elburg, Aristotle N Voineskos, Georg G von Polier, Christina E Wierenga, Nancy L Zucker, Joseph A King, Paul M. Thompson, Laura A Berner, Stefan Ehrlich

## Abstract

The pattern of structural brain abnormalities in anorexia nervosa (AN) is still not well understood. While several studies report substantial deficits in grey matter volume and cortical thickness in acutely underweight patients, others find no differences, or even increases in patients compared with healthy controls. Recent weight regain before scanning may explain some of this heterogeneity across studies. To clarify the extent, magnitude, and dependencies of grey matter changes in AN, we conducted a prospective, coordinated meta-analysis of multicenter neuroimaging data. We analyzed T_1_-weighted structural MRI scans assessed with standardized methods from 685 female AN patients and 963 female healthy controls across 22 sites worldwide. In addition to a case-control comparison, we conducted a three-group analysis comparing healthy controls to acutely underweight AN patients (n = 466), and to those in treatment and partially weight-restored (n = 251). In AN, reductions in cortical thickness, subcortical volumes, and, to a lesser extent, cortical surface area, were sizable (Cohen’s *d* up to 0.95), widespread and co-localized with hub regions. Highlighting the effects of undernutrition, these deficits associated with lower BMI in the AN sample and were less pronounced in partially weight-restored patients. Notably, the effect sizes observed for cortical thickness deficits in acute AN are the largest of any psychiatric disorder investigated in the ENIGMA consortium to date. These results confirm the importance of considering weight loss and renutrition in biomedical research on AN and underscore the importance of treatment engagement to prevent potentially long-lasting structural brain changes in this population.

## Supplemental Tables for "Brain Structure in Acutely Underweight and Partially Weight-Restored Individuals with Anorexia Nervosa - A Coordinated Analysis by the ENIGMA Eating Disorders Working Group"

### Sheet: SM.Table.1
SM Table 1. Descriptive statistics per site. N = sample size; SD = standard deviation; BMI.SDS = standardized body mass index; AN = patients with Anorexia Nervosa; pwr = partially weight restored; HC = healthy controls; DURILL = duration of illness; AO = age of onset.
Cohort	Healthy controls							AN													acute AN											pwrAN											HC (three-group comparison)
site_name	N	Mean age	±SD	Mean BMI	±SD	Mean BMI.SDS	±SD	N	Mean age	±SD	Mean BMI	±SD	Mean BMI.SDS	±SD	Mean AO	±SD	Mean DURILL	±SD	Prop restrictive subtype (%)	Prop binge-purge subtype (%)	N	Mean age	±SD	Mean BMI	±SD	Mean BMI.SDS	±SD	Mean AO	±SD	Mean DURILL	±SD	N	Mean age	±SD	Mean BMI	±SD	Mean BMI.SDS	±SD	Mean AO	±SD	Mean DURILL	±SD	N	Mean age	±SD	Mean BMI	±SD	Mean BMI.SDS	±SD
Aachen	50	15.7408	1.64895	21.4882	3.23091	0.2746	0.908951	56	15.3923	1.72929	15.1073	1.26352	-2.65036	1.05951	14.3771	1.62147	0.961875	0.699655	44.6429	8.92857	56	15.3923	1.72929	15.1073	1.26352	-2.65036	1.05951	14.3771	1.62147	0.961875	0.699655												50	15.7408	1.64895	21.4882	3.23091	0.2746	0.908951
AN_BDD_UCLA	33	21.8182	4.53083	22.7697	3.42696			10	19	7.28774	15.64	1.84944																				10	19	7.28774	15.64	1.84944							33	21.8182	4.53083	22.7697	3.42696
AN_Oslo	25	17.88	2.35089	21.7286	2.83568	0.11796	0.937408	8	19	1.77281	15.5165	1.35199	-3.2945	1.10418																		15	18.2667	1.70992	16.5861	1.54708	-2.45513	1.2347					25	17.88	2.35089	21.7286	2.83568	0.11796	0.937408
AN_Reward_UCLA	15	17.5333	1.68466	22.3133	1.349			10	14.4	1.7127	16.91	0.550656																				10	14.4	1.7127	16.91	0.550656							15	17.5333	1.68466	22.3133	1.349
BRCACE	35	26.8571	5.28117	21.9589	1.94767	-0.283235	0.597672	28	26.2143	7.59804	15.4357	1.18922	-3.6777	1.2283	16.92	4.1223	9.16	8.29498	75	21.4286
Denver	137	21.378	6.44502	21.1707	2.01701	-0.838378	0.456945	88	19.2731	5.62798	15.8537	0.928078	-2.13008	0.409808	14.4651	2.8479	4.84907	5.39003	84.0909	15.9091	88	19.2731	5.62798	15.8537	0.928078	-2.13008	0.409808	14.4651	2.8479	4.84907	5.39003	26	20.1208	5.54355	18.0242	0.65781	-1.56283	0.203395	14.7308	3.0405	5.39	4.73598	137	21.378	6.44502	21.1707	2.01701	-0.838378	0.456945
Dresden	194	19.0691	4.28384	20.9971	2.2457	-0.155032	0.671491	127	16.5535	3.22487	15.0034	1.47196	-3.04323	1.30302	14.48	2.90606	2.1008	1.78292	91.3386	8.66142	114	16.5719	3.31205	14.7776	1.36518	-3.20044	1.26809	14.5446	3.00417	2.05804	1.81791	63	16.4365	2.75683	18.3279	0.912276	-0.961699	0.607606	14.5873	2.69788	1.84921	1.05324	194	19.0691	4.28384	20.9971	2.2457	-0.155032	0.671491
Duke	45	15.2004	2.98669	23.4778	5.41722	0.610909	1.06723	2	15.46	1.82434	15.85	1.06066	-1.965	0.318198	12.625	1.59099	2.46	2.885			2	15.46	1.82434	15.85	1.06066	-1.965	0.318198	12.625	1.59099	2.46	2.885												45	15.2004	2.98669	23.4778	5.41722	0.610909	1.06723
Erlangen	30	20.5196	5.58556	21.415	2.70776	-0.106679	0.910716	28	21.8212	6.91033	15.6861	1.85015	-3.19617	1.51496			4.98667	6.71772	64.2857	28.5714												28	21.8212	6.91033	15.6861	1.85015	-3.19617	1.51496			4.98667	6.71772	30	20.5196	5.58556	21.415	2.70776	-0.106679	0.910716
Heidelberg	69	23.8697	4.54783	21.3915	1.44397	-0.357463	0.507759	63	23.149	4.72809	15.2297	1.38803	-3.8319	1.34879	18.1452	4.28817	5.0679	4.26264	71.4286	26.9841	63	23.149	4.72809	15.2297	1.38803	-3.8319	1.34879	18.1452	4.28817	5.0679	4.26264												69	23.8697	4.54783	21.3915	1.44397	-0.357463	0.507759
IDIBAPS	68	24.4721	10.5913	21.9853	2.15285	0.225208	0.729016	36	17.3797	7.07767	15.7139	1.59958	-1.60694	0.550241	13.4897	2.95627	3.50057	6.92437	66.6667	27.7778
LIBR_AN	51	21.098	4.67442	22.7516	2.47357	-0.580629	0.417621	19	17.37	5.24	15.82	1.37	-2.06	0.42							19	17.37	5.24	15.82	1.37	-2.06	0.42																51	21.098	4.67442	22.7516	2.47357	-0.580629	0.417621
Napoli_Salerno	35	26.7714	5.24733	21.1351	1.95915			20	28.2	8.91244	16.163	1.48857			16.6111	5.16935	11.6111	7.99367	70	30	16	27.1875	8.89358	15.8287	1.4869			17.2667	5.36479	10.4	7.44312	6	32.5	11.7601	17.7167	0.337145			15	3.91578	20.25	9.28709	35	26.7714	5.24733	21.1351	1.95915
Padova	38	25.0058	6.72238	21.6658	2.942			38	26.1082	7.18359	15.7545	1.70289			18.3421	5.06326	6.55526	6.77079	34.2105	65.7895	38	26.1082	7.18359	15.7545	1.70289			18.3421	5.06326	6.55526	6.77079												38	25.0058	6.72238	21.6658	2.942
PREDICTA	21	25.7143	9.06721	22.3048	2.4552	-0.0926359	0.847641	23	26.9565	8.0254	15.6517	1.24935	-3.53382	1.24038	17.6087	6.75371	9.29348	6.62582	60.8696	34.7826	23	26.9565	8.0254	15.6517	1.24935	-3.53382	1.24038	17.6087	6.75371	9.29348	6.62582												21	25.7143	9.06721	22.3048	2.4552	-0.0926359	0.847641
Torino	17	22.2353	2.72785	21.4647	2.33692			22	20.8636	4.84321	15.9091	0.844539					0.954545	0.634506			22	20.8636	4.84321	15.9091	0.844539					0.954545	0.634506												17	22.2353	2.72785	21.4647	2.33692
Utrecht_URGE	15	25.8	4.69346	21.4628	2.28852	0.428667	0.973395	16	25.625	5.41449	14.6519	1.70076	-3.58375	1.43304			7.9375	3.99114	62.5	37.5	5	25.4	4.66905	12.8246	0.677833	-5.128	0.982939			9.6	3.50714	11	25.7273	5.93449	15.4825	1.31402	-2.88182	0.9796			7.18182	4.11869	15	25.8	4.69346	21.4628	2.28852	0.428667	0.973395
UCSC_AdolAN	14	15.9883	1.78247	20.951	2.14601	-0.855135	0.483283	9	16.537	2.08796	15.7733	1.61901	-2.00731	0.633208	13.625	1.68502	2.77083	2.06816	88.8889	0												9	16.537	2.08796	15.7733	1.61901	-2.00731	0.633208	13.625	1.68502	2.77083	2.06816	14	15.9883	1.78247	20.951	2.14601	-0.855135	0.483283
UCSC_sMRI																																12	15.6942	1.40382	18.1517	0.90641	-1.34893	0.464874	13.9167	1.78164	1.483	0.991599	14	15.5643	1.77629	21.6486	2.27548	-0.487141	0.555025
UToronto_ANDT	24	25.0417	5.67588	22.2625	2.18489			20	28.2	7.41691	15.645	1.14776					12.6	7.83649	40	60	20	28.2	7.41691	15.645	1.14776					12.6	7.83649												24	25.0417	5.67588	22.2625	2.18489
Utrecht_WOFAN	17	23.9412	3.39983	21.6491	1.66506	0.558235	0.665397	12	22.25	5.70685	15.4473	1.30582	-2.88583	0.925296	15.3333	2.77434	7	5.81534	66.6667	25												11	22.5455	5.88836	15.6495	1.15565	-2.75	0.835608	15.9091	2.0226	6.72727	6.01815	17	23.9412	3.39983	21.6491	1.66506	0.558235	0.665397
Zurich	30	23.9	3.4074	20.81	1.77479	-0.179813	0.626993	50	22.12	4.06398	14.316	0.964759	-2.47399	0.340826	16.215	2.4043	5.925	4.15584	86	14												50	22.12	4.06398	14.316	0.964759	-2.47399	0.340826	16.215	2.4043	5.925	4.15584	30	23.9	3.4074	20.81	1.77479	-0.179813	0.626993

### Sheet: SM.Table.2
SM Table 2. Imaging specification per site.
Site	Number Of Scanners	Scanner Vendor	Scanner Type	Field Strength	Imaging Protocols	Voxel size in mm	Slice Orientation	FreeSurferVersion	Operating System
Aachen	2	Siemens	Trio	3T	MP-Rage Sequence, TR = 2.25 ms, TE = 3.03 ms, TI = 900 ms, flip angle = 9°, FOV = 256x256 mm, slice thickness = 1 mm, 176 slices, no gap	1x1x1	sagittal	6	Linux Ubuntu
AN_BDD_UCLA	1	Siemens	Trio	3T	MP-Rage Sequence, TR = 1900 ms, TE = 2.26 ms, flip angle = 9°, FOV = 250x250 mm	1x1x1	sagittal	5.3	Linux
AN_Oslo	2	General Electric Healthcare/ Siemens	Signa/ Avanto	1.5T	3D FSPGR Sequence, TR = 2100 ms, TE = 6 ms, flip angle = 35°, FOV = 280 mm/ 3D MPR Sequence, TR = 1940 ms, TE = 3.09 ms, flip angle = 15°, FOV = 256 mm	1.09x1.09x1.7/ 1x1x1	coronal/ sagittal	6	Linux centos 6 x86_64
AN_Reward_UCLA	1	Siemens	Prisma	3T	MP-Rage Sequence, TR = 2300 ms, TE = 2.99 ms, flip angle = 7°, FOV = 256x256 mm	0.8x0.8x0.8	sagittal	5.3	Linux
BRCACE	1	General Electric Healthcare	Signa HDx	1.5T	MP-Rage Sequence, TR = 8.6 ms, TE = 3.8 ms, TI = 1000 ms, flip angle = 8°, slice thickness = 1.2 mm, matrix = 192x256 mm, 180 slices	1.2x0.938x0.938	sagittal	5.3	Linux Neurodebian
Denver	2	General Electric Healthcare/ Siemens	Signa/ Skyra	3T	Spoiled Gradient Sequence T1-weighted, TR = 8 ms, TE = 4 ms, TI = 450 ms, flip angle = 12°, FOV = 220 mm, matrix = 64x64, slice thickness = 1 mm, 172 slices	1x1x1	sagittal	5.3	Linux Ubuntu
Dresden	1	Siemens	Magnetom Trio	3T	MP-Rage Sequence, TR = 1900 ms, TE = 2.26 ms, flip angle = 9°, FOV = 256x224 mm², bandwidth of 200Hz/pixel, slice thickness = 1 mm, 176 slices, no gap	1x1x1	sagittal	5.3	Linux Neurodebian
Duke	1	General Electric Healthcare	Discovery MR750	3T	3D FSPGR BRAVO, TR = 7.58 ms, TE = 2.94 ms, flip angle = 12°, in-plane grid = 256x256, 206 slices	1x1x1	axial	6	Linux Ubuntu
Erlangen	1	Siemens	Trio	3T	MP-Rage Sequence, T1-weighted 3D, TR = 1900 ms, TE = 2.25 ms, flip angle = 9°, FOV = 256×256×256 mm, slice thickness = 1 mm isotropic resolution	1x1x1	sagittal	6	Mac OS X
Heidelberg	1	Siemens	Magnetom Trio	3T	MP-Rage Sequence, TR = 1.570 ms/TR = 1.900 ms, TE = 2.63 ms/ TE = 2.52 ms, flip angle = 9°, FOV = 256 mm, 192 slices	1x1x1	sagittal	6	Linux Ubuntu
IDIBAPS	2	General Electric Healthcare/ Siemens	Signa LX/ Magnetom TrioTim syngo MR B19	1.5T/ 3T	T1-weighted volume MRI scans, Spoiled Gradient Echo Sequence, TR = 12 ms, TE = 5.18 ms, TI = 300 ms, flip angle = 20°, FOV = 240x240 mm, matrix = 256x256 mm, pixel size 0,94x0,94 mm, 128 adjacent images, slice thickness = 1,5 mm/ T1-weighted volume MRI scan, MPRAGE sagital plane, TR = 2300 ms, TE = 3.01 ms, TI = 900 ms, flip angle = 9°, FOV = 240x240 mm, matrix = 256x256 mm, 240 adjacent images, slice thickness = 1 mm, Modo PAT Grappa Accelerator factor 2	1.5x1.5x1.5/ 0,9x0,9 x 1mm	axial/ sagittal	5.3	Linux CentOS 4
LIBR_AN	1	General Electric Healthcare	MR750	3T	TR = 5 ms, TE = 2.012 ms, TI = 725 ms, flip angle = 8°, sample bandwidth = 31.25kHz, slice thickness = 0.9 mm, matrix = 256x256 mm, 186 slices	0.938x0.938x0.9	axial	6	Linux CentOS 6
Napoli_Salerno	2	Philips/ Siemens	Achieva/ Magnetom Skyra	3T	3D T1-weighted TFE SENSE, TR = 6.8 ms, TE = 3.2 ms, flip angle = 8°, FOV = 256 × 256 mm, matrix = 256×256 mm, 136 slices/ 3D T1-weighted TFE SENSE, TR = 7.7, TE = 3.5 ms, flip angle = 8°, 181 slices	1×1x1.2/ 0,977x0977x1	sagittal	5.3	Linux Ubuntu
Padova	1	Philips	Achieva	1.5T	3D T1-weighted, Gradient-Echo Sequence, TR = 20 s, TE = 3.78 ms, flip angle = 20°, FOV = 210-220 mm, 160 slices	1 x 0.66 x 0.66	sagittal	5.3	Os X 10.11.3
PREDICTA	1	General Electric Healthcare	Signa HDx	1.5T	MP-Rage Sequence, TR = 8.6 ms, TE = 3.8, TI = 1000 ms, flip angle = 8°, matrix = 192x256 mm, slice thickness = 1.2 mm, 180 slices	1.2 x 0.938 x 0.938	sagittal	5.3	Linux Neurodebian
Torino	1	Philips	Achieva	1.5T	3D T1-weighted Ultrafast 3D Gradient Echo (Philips acronym 3D-TFE, Siemens acronym MP-RAGE), TR = 7 ms, TE = 3 ms, flip angle = 8°, matrix 256x256 mm, FOV = 256 mm, pixel BW = 241 Hz, slice thickness = 1 mm, SENSE = 1 x 3, duration 4-5 min, 190 slices	1x1x1	sagittal	5.3	Linux Ubuntu
Utrecht_URGE	1	Philips	Achieva	3T	3D TFE Sequence, TR = 8.4 ms, TE = 3.8 ms, flip angle = 8°, TFE factor = 119, FOV = 288×288×175 mm, 175 slices, no gap	1x1x1	sagittal	5.3	Linux Neurodebian
UCSC_AdolAN	1	General Electric Healthcare	Signa Excite	3T	SPGR, TI = 600 ms, TE = min full, flip angle = 8°, matrix = 256x192 mm, slice thickness = 1.2 mm, 170 slices	1.2x1.2x1.2	sagittal	5.3	CentOS Linux release 7.4.1708 (Core)
UCSC_sMRI	1	General Electric Healthcare	MR750	3T	R-FSPGR, TI = 600ms, TE = min full, flip angle = 8°, slice thickness = 1.2 mm, matrix = 256x192 mm	1.2x1.2x1.2	sagittal	5.3	Centos release 5.11 (Final)
UToronto_ANDT	1	General Electric Healthcare	Echospeed	1.5T	3D FSPGR Sequence, TR = 8.2 ms, TE = 3 ms, TI = 650 ms, flip angle = 8°, FOV = 240 mm, NEX = 1, no gap	0.9x0.9x0.9	sagittal	6	Linux
Utrecht_WOFAN	1	Philips	Achieva	3T	3D TFE Sequence, TR = 8.4 ms, TE = 3.8 ms, flip angle = 8°, TFE factor = 119, FOV = 288×288×175 mm, 175 slices, no gap	1x1x1	sagittal	5.3	Linux Neurodebian
Zurich	1	Philips	Ingenia	3T	3D TFE Sequence, TR = 8.3 ms, TE = 3.8 ms, flip angle = 8°, TFE factor = 240, FOV = 240x240 mm, 160 slices, no gap	1x1x1	sagittal	6	Linux

### Sheet: SM.Table.3.volume_AN.HC
SM Table 3. Two-group comparision in subcortical volume. FDR correction was applied separately across hemispheres and across mean regions of interest (ROI). L_ = left hemisphere; R_ = right hemisphere; M_ = mean across hemispheres; LatVent = lateral ventricle; thal = thalamus; caud = caudate; put = putamen; pal = pallidum; hippo = hippocampus; amyg = amygdala; accumb = accumbens. d = Cohen's d; se = Cohen's d standard error; zval = z-value; pval = p-value; ci.lb = lower bound confidence interval; ci.ub = upper bound confidence interval; tau2 = tau squared estimate; tause = tau standard error; i2 = i squared estimate; h2 = heterogenity squared estimate; n.patients = number of patients; n.controls = number of controls; fdr.p = FDR-corrected p-value across bilateral ROIs; fdr.p.mean = FDR-corrected p-value across ROIs, averaged across the left and right hemispheres.
ROI	d	se	zval	pval	ci.lb	ci.ub	tau2	tause	i2	h2	n.patients	n.controls	fdr.p	fdr.p.mean
L_LatVent	0.446947	0.08523	5.24401	1.57e-07	0.279899	0.613995	0.07281	0.045768	54.7318	2.20906	684	962	3.14e-07	#N/A
L_thal	-0.63427	0.087129	-7.27961	3.35e-13	-0.80504	-0.4635	0.076078	0.04767	54.9031	2.21745	683	951	8.93e-13	#N/A
L_caud	-0.17862	0.051619	-3.46038	0.000539	-0.2798	-0.07745	0	0.013805	0	1	684	962	0.000575	#N/A
L_put	-0.43704	0.063157	-6.91993	4.52e-12	-0.56083	-0.31326	0.01592	0.022805	20.7673	1.26211	677	953	1.03e-11	#N/A
L_pal	-0.24104	0.062383	-3.86392	0.000112	-0.36331	-0.11877	0.014712	0.02205	19.6381	1.24437	674	951	0.000149	#N/A
L_hippo	-0.41498	0.052057	-7.97155	1.57e-15	-0.51701	-0.31295	0	0.01404	0	1	685	960	6.27e-15	#N/A
L_amyg	-0.45514	0.05205	-8.74416	2.25e-18	-0.55715	-0.35312	0	0.014057	0	1	685	962	3.59e-17	#N/A
L_accumb	-0.3213	0.085773	-3.74599	0.00018	-0.48942	-0.15319	0.074848	0.04635	55.6529	2.25494	685	962	0.000221	#N/A
R_LatVent	0.403306	0.097197	4.14937	3.33e-05	0.212803	0.593808	0.114173	0.060516	65.4947	2.89811	684	962	4.85e-05	#N/A
R_thal	-0.65679	0.079768	-8.23375	1.81e-16	-0.81313	-0.50045	0.054487	0.039378	46.7119	1.87659	683	959	9.68e-16	#N/A
R_caud	-0.17761	0.051593	-3.4426	0.000576	-0.27874	-0.07649	0	0.013788	0	1	685	961	0.000576	#N/A
R_put	-0.40657	0.093987	-4.32582	1.52e-05	-0.59078	-0.22236	0.102111	0.056287	62.9431	2.69855	684	960	2.43e-05	#N/A
R_pal	-0.35303	0.072675	-4.85762	1.19e-06	-0.49547	-0.21059	0.037865	0.032129	38.9288	1.63743	684	962	2.11e-06	#N/A
R_hippo	-0.45106	0.052077	-8.66151	4.66e-18	-0.55313	-0.349	0	0.014095	0	1	685	962	3.72e-17	#N/A
R_amyg	-0.43391	0.058284	-7.44477	9.71e-14	-0.54815	-0.31968	0.008418	0.018892	12.3663	1.14111	685	962	3.11e-13	#N/A
R_accumb	-0.27438	0.07376	-3.7199	0.000199	-0.41895	-0.12981	0.040935	0.033238	40.9571	1.69368	685	962	0.000228	#N/A
M_LatVent	0.439387	0.094827	4.63354	3.59e-06	0.253528	0.625245	0.105308	0.05747	63.5602	2.74425	684	962	#N/A	4.79e-06
M_thal	-0.69047	0.085552	-8.07074	6.99e-16	-0.85815	-0.52279	0.070711	0.045786	52.8984	2.12307	683	951	#N/A	2.79e-15
M_caud	-0.17629	0.051645	-3.41355	0.000641	-0.27751	-0.07507	0	0.013805	0	1	684	961	#N/A	0.000641
M_put	-0.44295	0.074892	-5.91461	3.33e-09	-0.58974	-0.29617	0.041216	0.03391	40.2702	1.67421	676	952	#N/A	5.32e-09
M_pal	-0.32901	0.052395	-6.27941	3.4e-10	-0.4317	-0.22632	6.52e-10	0.014098	1.08e-06	1	673	951	#N/A	6.8e-10
M_hippo	-0.45838	0.052156	-8.78865	1.51e-18	-0.56061	-0.35616	0	0.014117	0	1	685	960	#N/A	1.21e-17
M_amyg	-0.48322	0.060879	-7.93746	2.06e-15	-0.60254	-0.3639	0.01257	0.02106	17.3541	1.20998	685	962	#N/A	5.5e-15
M_accumb	-0.33746	0.085246	-3.95864	7.54e-05	-0.50454	-0.17038	0.07319	0.045727	55.1199	2.22816	685	962	#N/A	8.61e-05

### Sheet: SM.Table.4.thickness_AN.HC
SM Table 4. Two-group comparision in cortical thickness without global correction. FDR correction was applied separately across hemispheres and across mean regions of interest (ROI). L_ = left hemisphere; R_ = right hemisphere; M_ = mean across hemispheres; d = Cohen's d; se = Cohen's d standard error; zval = z-value; pval = p-value; ci.lb = lower bound confidence interval; ci.ub = upper bound confidence interval; tau2 = tau squared estimate; tause = tau standard error; i2 = i squared estimate; h2 = heterogenity squared estimate; n.patients = number of patients; n.controls = number of controls; fdr.p = FDR-corrected p-value across bilateral ROIs; fdr.p.mean = FDR-corrected p-value across ROIs, averaged across the left and right hemispheres.
ROI	d	se	zval	pval	ci.lb	ci.ub	tau2	tause	i2	h2	n.patients	n.controls	fdr.p	fdr.p.mean
L_bankssts_thickavg	-0.7379	0.079802	-9.24668	2.32e-20	-0.89431	-0.5815	0.052689	0.039326	45.1054	1.82167	674	945	2.32e-19	#N/A
L_caudalanteriorcingulate_thickavg	-0.06529	0.051517	-1.26735	0.205029	-0.16626	0.035681	0	0.013757	0	1	684	961	0.220801	#N/A
L_caudalmiddlefrontal_thickavg	-0.75962	0.089181	-8.51775	1.63e-17	-0.93442	-0.58483	0.082806	0.050268	56.6261	2.30553	684	961	1.27e-16	#N/A
L_cuneus_thickavg	-0.66257	0.053088	-12.4805	9.54e-36	-0.76662	-0.55852	1.52e-09	0.014803	2.47e-06	1	680	960	6.68e-34	#N/A
L_entorhinal_thickavg	0.059736	0.051523	1.15941	0.246291	-0.04125	0.160719	0	0.013784	0	1	681	959	0.261217	#N/A
L_fusiform_thickavg	-0.5378	0.088313	-6.08969	1.13e-09	-0.71089	-0.36471	0.082405	0.049348	57.5261	2.35439	684	962	2.2e-09	#N/A
L_inferiorparietal_thickavg	-0.89489	0.132809	-6.73817	1.6e-11	-1.15519	-0.63459	0.272389	0.115461	80.3723	5.09485	684	960	4.68e-11	#N/A
L_inferiortemporal_thickavg	-0.53652	0.066489	-8.06921	7.08e-16	-0.66683	-0.4062	0.022992	0.026062	27.5398	1.38007	683	961	4.13e-15	#N/A
L_isthmuscingulate_thickavg	-0.62012	0.052637	-11.7811	4.88e-32	-0.72328	-0.51695	1.96e-10	0.014463	3.23e-07	1	684	962	1.14e-30	#N/A
L_lateraloccipital_thickavg	-0.74733	0.096692	-7.72896	1.08e-14	-0.93685	-0.55782	0.109917	0.059883	63.2113	2.71823	684	961	5.06e-14	#N/A
L_lateralorbitofrontal_thickavg	-0.38435	0.061557	-6.2438	4.27e-10	-0.505	-0.2637	0.013944	0.021659	18.9501	1.23381	682	961	9.34e-10	#N/A
L_lingual_thickavg	-0.5177	0.0808	-6.40711	1.48e-10	-0.67606	-0.35933	0.058869	0.04069	48.9026	1.95705	681	960	3.58e-10	#N/A
L_medialorbitofrontal_thickavg	-0.31744	0.089952	-3.52904	0.000417	-0.49375	-0.14114	0.088399	0.051225	59.7784	2.48622	683	962	0.000521	#N/A
L_middletemporal_thickavg	-0.63039	0.07663	-8.22649	1.93e-16	-0.78059	-0.4802	0.046167	0.036132	42.6174	1.74269	680	954	1.23e-15	#N/A
L_parahippocampal_thickavg	-0.18194	0.070432	-2.58321	0.009789	-0.31998	-0.0439	0.033043	0.029963	35.9764	1.56192	682	959	0.011233	#N/A
L_paracentral_thickavg	-0.81562	0.097059	-8.40332	4.34e-17	-1.00585	-0.62539	0.110357	0.0603	63.1329	2.71244	684	962	3.04e-16	#N/A
L_parsopercularis_thickavg	-0.67006	0.066591	-10.0623	8.1e-24	-0.80058	-0.53955	0.022293	0.026042	26.5965	1.36233	684	962	1.42e-22	#N/A
L_parsorbitalis_thickavg	-0.52405	0.07973	-6.57284	4.94e-11	-0.68032	-0.36778	0.055517	0.039311	47.9289	1.92045	683	962	1.33e-10	#N/A
L_parstriangularis_thickavg	-0.52021	0.121204	-4.29199	1.77e-05	-0.75776	-0.28265	0.21623	0.095664	77.858	4.5163	684	962	2.53e-05	#N/A
L_pericalcarine_thickavg	-0.47924	0.052423	-9.14177	6.14e-20	-0.58199	-0.37649	3.69e-10	0.014296	6.11e-07	1	678	953	5.38e-19	#N/A
L_postcentral_thickavg	-0.57374	0.090598	-6.33276	2.41e-10	-0.75131	-0.39617	0.086956	0.051863	57.9985	2.38087	673	939	5.44e-10	#N/A
L_posteriorcingulate_thickavg	-0.69088	0.09586	-7.20715	5.71e-13	-0.87876	-0.503	0.106581	0.058653	63.1468	2.71347	684	961	2e-12	#N/A
L_precentral_thickavg	-0.56517	0.094987	-5.94999	2.68e-09	-0.75134	-0.379	0.101116	0.057239	61.4387	2.59328	670	942	4.58e-09	#N/A
L_precuneus_thickavg	-0.87892	0.134194	-6.54963	5.77e-11	-1.14194	-0.61591	0.279379	0.117895	80.757	5.19668	684	962	1.5e-10	#N/A
L_rostralanteriorcingulate_thickavg	-0.08256	0.084913	-0.9723	0.330899	-0.24899	0.083865	0.073059	0.04536	55.4971	2.24705	684	961	0.345716	#N/A
L_rostralmiddlefrontal_thickavg	-0.5316	0.124738	-4.2617	2.03e-05	-0.77608	-0.28711	0.232321	0.10141	78.8869	4.73639	682	960	2.84e-05	#N/A
L_superiorfrontal_thickavg	-0.85841	0.138847	-6.18238	6.31e-10	-1.13054	-0.58627	0.302778	0.126114	82.2897	5.64642	683	961	1.3e-09	#N/A
L_superiorparietal_thickavg	-0.89679	0.121651	-7.37182	1.68e-13	-1.13523	-0.65836	0.214575	0.096404	76.4096	4.23902	684	962	6.55e-13	#N/A
L_superiortemporal_thickavg	-0.49139	0.070769	-6.94356	3.82e-12	-0.6301	-0.35269	0.032048	0.030105	34.4365	1.52524	679	951	1.16e-11	#N/A
L_supramarginal_thickavg	-0.81251	0.101685	-7.99048	1.34e-15	-1.01181	-0.61321	0.127916	0.066412	66.6577	2.99919	684	960	7.24e-15	#N/A
L_frontalpole_thickavg	-0.30835	0.096621	-3.19131	0.001416	-0.49772	-0.11897	0.111918	0.059696	65.2821	2.88036	683	962	0.001709	#N/A
L_temporalpole_thickavg	0.110112	0.075552	1.45744	0.144995	-0.03797	0.258191	0.045525	0.034999	43.6409	1.77434	682	960	0.158588	#N/A
L_transversetemporal_thickavg	-0.18764	0.091169	-2.05815	0.039576	-0.36633	-0.00895	0.093313	0.052793	61.3383	2.58654	684	962	0.044682	#N/A
L_insula_thickavg	-0.23552	0.077178	-3.05161	0.002276	-0.38678	-0.08425	0.049966	0.036706	45.9377	1.84972	684	962	0.002701	#N/A
R_bankssts_thickavg	-0.64936	0.081585	-7.95936	1.73e-15	-0.80927	-0.48946	0.06015	0.041488	49.1927	1.96822	682	959	8.65e-15	#N/A
R_caudalanteriorcingulate_thickavg	-0.1439	0.088907	-1.6186	0.105534	-0.31816	0.03035	0.085488	0.049988	59.2824	2.45594	683	960	0.11726	#N/A
R_caudalmiddlefrontal_thickavg	-0.66359	0.109421	-6.06456	1.32e-09	-0.87805	-0.44913	0.161772	0.077555	71.8912	3.55761	684	962	2.5e-09	#N/A
R_cuneus_thickavg	-0.4396	0.105032	-4.18537	2.85e-05	-0.64546	-0.23374	0.144435	0.07114	70.3317	3.37061	681	955	3.83e-05	#N/A
R_entorhinal_thickavg	0.04123	0.051511	0.800408	0.423474	-0.05973	0.14219	0	0.013767	0	1	684	959	0.435929	#N/A
R_fusiform_thickavg	-0.5013	0.069118	-7.25282	4.08e-13	-0.63677	-0.36583	0.029012	0.028643	32.422	1.47977	683	962	1.5e-12	#N/A
R_inferiorparietal_thickavg	-0.88425	0.125449	-7.04866	1.81e-12	-1.13012	-0.63837	0.233225	0.102674	77.8421	4.51306	683	961	5.75e-12	#N/A
R_inferiortemporal_thickavg	-0.44221	0.09815	-4.50539	6.63e-06	-0.63458	-0.24983	0.117376	0.061673	66.0693	2.94719	682	961	9.81e-06	#N/A
R_isthmuscingulate_thickavg	-0.51597	0.052297	-9.86619	5.83e-23	-0.61847	-0.41347	0	0.014266	0	1	684	962	8.17e-22	#N/A
R_lateraloccipital_thickavg	-0.65086	0.108077	-6.02219	1.72e-09	-0.86269	-0.43903	0.155732	0.075532	71.2003	3.47226	683	962	3.17e-09	#N/A
R_lateralorbitofrontal_thickavg	-0.38579	0.059731	-6.45867	1.06e-10	-0.50286	-0.26871	0.010826	0.020051	15.3954	1.18197	682	961	2.64e-10	#N/A
R_lingual_thickavg	-0.65175	0.053012	-12.2944	9.71e-35	-0.75566	-0.54785	1.32e-09	0.014854	2.15e-06	1	682	955	3.4e-33	#N/A
R_medialorbitofrontal_thickavg	-0.34704	0.072794	-4.76747	1.87e-06	-0.48972	-0.20437	0.038032	0.032199	38.9989	1.63932	683	962	2.84e-06	#N/A
R_middletemporal_thickavg	-0.5873	0.104356	-5.62778	1.83e-08	-0.79183	-0.38276	0.141134	0.07022	69.53	3.28192	684	962	2.97e-08	#N/A
R_parahippocampal_thickavg	-0.21353	0.051678	-4.13194	3.6e-05	-0.31481	-0.11224	0	0.013905	0	1	684	959	4.66e-05	#N/A
R_paracentral_thickavg	-0.78946	0.119207	-6.62254	3.53e-11	-1.0231	-0.55581	0.204308	0.092472	75.9302	4.15458	684	962	9.89e-11	#N/A
R_parsopercularis_thickavg	-0.6107	0.080072	-7.62694	2.4e-14	-0.76764	-0.45376	0.056234	0.039848	47.7506	1.9139	684	962	9.9e-14	#N/A
R_parsorbitalis_thickavg	-0.50185	0.052319	-9.59201	8.64e-22	-0.60439	-0.3993	0	0.014192	0	1	683	962	1.01e-20	#N/A
R_parstriangularis_thickavg	-0.62724	0.112423	-5.5793	2.41e-08	-0.84759	-0.4069	0.174849	0.081941	73.6122	3.78962	683	962	3.84e-08	#N/A
R_pericalcarine_thickavg	-0.21938	0.052001	-4.21866	2.46e-05	-0.3213	-0.11746	4.57e-10	0.013997	7.66e-07	1	677	946	3.37e-05	#N/A
R_postcentral_thickavg	-0.49118	0.118441	-4.14699	3.37e-05	-0.72332	-0.25903	0.199966	0.091134	75.9382	4.15596	674	930	4.45e-05	#N/A
R_posteriorcingulate_thickavg	-0.53814	0.092233	-5.83458	5.39e-09	-0.71892	-0.35737	0.095436	0.054172	60.8755	2.55595	684	961	8.99e-09	#N/A
R_precentral_thickavg	-0.57992	0.097356	-5.95669	2.57e-09	-0.77074	-0.38911	0.110952	0.060498	63.7204	2.75637	674	940	4.5e-09	#N/A
R_precuneus_thickavg	-0.86198	0.138185	-6.23789	4.44e-10	-1.13282	-0.59114	0.300949	0.125089	81.9209	5.53126	684	962	9.41e-10	#N/A
R_rostralanteriorcingulate_thickavg	-0.00278	0.06352	-0.04381	0.965055	-0.12728	0.121714	0.018351	0.023467	23.8781	1.31368	684	960	0.965055	#N/A
R_rostralmiddlefrontal_thickavg	-0.50651	0.112505	-4.50209	6.73e-06	-0.72701	-0.286	0.175886	0.082058	74.1362	3.86641	682	960	9.81e-06	#N/A
R_superiorfrontal_thickavg	-0.72165	0.120229	-6.00231	1.95e-09	-0.95729	-0.48601	0.20946	0.094084	76.5647	4.26707	683	961	3.49e-09	#N/A
R_superiorparietal_thickavg	-0.9246	0.128997	-7.16767	7.63e-13	-1.17743	-0.67178	0.251151	0.108739	78.997	4.76122	684	962	2.54e-12	#N/A
R_superiortemporal_thickavg	-0.5217	0.094282	-5.53347	3.14e-08	-0.70649	-0.33692	0.102671	0.056714	62.6869	2.68002	682	960	4.88e-08	#N/A
R_supramarginal_thickavg	-0.75642	0.1225	-6.17487	6.62e-10	-0.99651	-0.51632	0.219721	0.097695	77.4394	4.43251	684	961	1.32e-09	#N/A
R_frontalpole_thickavg	-0.33194	0.08847	-3.75201	0.000175	-0.50534	-0.15854	0.083499	0.049469	58.4107	2.40447	683	962	0.000223	#N/A
R_temporalpole_thickavg	-0.05514	0.097548	-0.56525	0.571901	-0.24633	0.136051	0.116309	0.060911	66.4892	2.98411	683	962	0.58019	#N/A
R_transversetemporal_thickavg	-0.25751	0.085367	-3.01656	0.002557	-0.42483	-0.0902	0.073665	0.045812	55.4871	2.24654	684	962	0.002983	#N/A
R_insula_thickavg	-0.33905	0.096309	-3.5204	0.000431	-0.52781	-0.15028	0.110808	0.059211	65.0458	2.86089	683	962	0.000529	#N/A
LThickness	-0.91367	0.119746	-7.63013	2.35e-14	-1.14837	-0.67898	0.204705	0.093207	75.6033	4.09892	684	962	9.9e-14	#N/A
RThickness	-0.85795	0.134203	-6.39296	1.63e-10	-1.12099	-0.59492	0.279357	0.117848	80.9049	5.23696	684	962	3.8e-10	#N/A
M_bankssts_thickavg	-0.80433	0.084076	-9.56672	1.1e-21	-0.96911	-0.63954	0.064561	0.044114	49.7513	1.9901	673	943	#N/A	1.93e-20
M_caudalanteriorcingulate_thickavg	-0.12448	0.079313	-1.56948	0.116537	-0.27993	0.030971	0.055879	0.039031	48.7335	1.95059	683	959	#N/A	0.127462
M_caudalmiddlefrontal_thickavg	-0.77526	0.104393	-7.42639	1.12e-13	-0.97987	-0.57066	0.139144	0.070238	68.4041	3.16497	684	961	#N/A	3.91e-13
M_cuneus_thickavg	-0.59818	0.0832	-7.18963	6.5e-13	-0.76125	-0.43511	0.064526	0.043181	50.8979	2.03657	678	954	#N/A	1.89e-12
M_entorhinal_thickavg	0.058994	0.051512	1.14525	0.252105	-0.04197	0.159955	0	0.013795	0	1	681	957	#N/A	0.267384
M_fusiform_thickavg	-0.57151	0.072818	-7.84849	4.21e-15	-0.71423	-0.42879	0.03731	0.032251	37.9244	1.61094	683	962	#N/A	2.46e-14
M_inferiorparietal_thickavg	-0.93833	0.135002	-6.95045	3.64e-12	-1.20293	-0.67373	0.282834	0.119341	80.7319	5.18993	683	959	#N/A	8.5e-12
M_inferiortemporal_thickavg	-0.53077	0.092588	-5.73262	9.89e-09	-0.71224	-0.3493	0.096414	0.05447	61.2798	2.58263	682	960	#N/A	1.65e-08
M_isthmuscingulate_thickavg	-0.61648	0.068675	-8.97668	2.79e-19	-0.75108	-0.48188	0.02725	0.028096	30.8129	1.44536	684	962	#N/A	2.44e-18
M_lateraloccipital_thickavg	-0.74147	0.109257	-6.78649	1.15e-11	-0.95561	-0.52733	0.160048	0.077282	71.3542	3.49091	683	961	#N/A	2.51e-11
M_lateralorbitofrontal_thickavg	-0.44154	0.052138	-8.46877	2.48e-17	-0.54373	-0.33935	4.05e-10	0.014129	6.77e-07	1	682	961	#N/A	1.74e-16
M_lingual_thickavg	-0.59635	0.076804	-7.76456	8.19e-15	-0.74688	-0.44582	0.046886	0.036304	42.9468	1.75275	680	955	#N/A	4.1e-14
M_medialorbitofrontal_thickavg	-0.38495	0.088716	-4.33912	1.43e-05	-0.55883	-0.21107	0.083945	0.049756	58.3573	2.40138	683	962	#N/A	1.85e-05
M_middletemporal_thickavg	-0.64688	0.100652	-6.42693	1.3e-10	-0.84415	-0.44961	0.125169	0.065065	66.5502	2.98956	680	954	#N/A	2.4e-10
M_parahippocampal_thickavg	-0.1639	0.093013	-1.76208	0.078055	-0.3462	0.018405	0.100227	0.055199	62.9485	2.69894	682	957	#N/A	0.088127
M_paracentral_thickavg	-0.86584	0.116367	-7.4406	1e-13	-1.09391	-0.63776	0.190167	0.087991	74.3086	3.89236	684	962	#N/A	3.9e-13
M_parsopercularis_thickavg	-0.72094	0.078645	-9.16707	4.86e-20	-0.87508	-0.5668	0.051202	0.038198	45.0707	1.82052	684	962	#N/A	5.67e-19
M_parsorbitalis_thickavg	-0.58647	0.052626	-11.1441	7.65e-29	-0.68961	-0.48332	0	0.014364	0	1	683	962	#N/A	2.68e-27
M_parstriangularis_thickavg	-0.64801	0.12943	-5.00668	5.54e-07	-0.90169	-0.39433	0.25651	0.109463	80.228	5.05766	683	962	#N/A	7.75e-07
M_pericalcarine_thickavg	-0.40289	0.052484	-7.6764	1.64e-14	-0.50575	-0.30002	4.89e-10	0.014263	8.06e-07	1	673	941	#N/A	7.16e-14
M_postcentral_thickavg	-0.55918	0.104771	-5.33721	9.44e-08	-0.76453	-0.35384	0.138069	0.070422	68.3057	3.15514	670	925	#N/A	1.38e-07
M_posteriorcingulate_thickavg	-0.70298	0.107	-6.5699	5.04e-11	-0.9127	-0.49326	0.1503	0.073935	70.4686	3.38623	684	960	#N/A	1.04e-10
M_precentral_thickavg	-0.60264	0.109818	-5.48762	4.07e-08	-0.81788	-0.3874	0.158222	0.077587	71.1326	3.46412	669	934	#N/A	6.2e-08
M_precuneus_thickavg	-0.91218	0.141747	-6.43526	1.23e-10	-1.18999	-0.63436	0.320789	0.131788	82.6446	5.76188	684	962	#N/A	2.4e-10
M_rostralanteriorcingulate_thickavg	-0.05805	0.079735	-0.72805	0.466582	-0.21433	0.098227	0.057278	0.039517	49.3867	1.97577	684	959	#N/A	0.480305
M_rostralmiddlefrontal_thickavg	-0.56051	0.120862	-4.63762	3.52e-06	-0.7974	-0.32363	0.213586	0.095088	77.4002	4.42481	682	959	#N/A	4.74e-06
M_superiorfrontal_thickavg	-0.82152	0.132106	-6.21863	5.02e-10	-1.08044	-0.56259	0.267366	0.114014	80.4153	5.10603	683	961	#N/A	8.78e-10
M_superiorparietal_thickavg	-0.9473	0.130481	-7.26012	3.87e-13	-1.20304	-0.69157	0.258466	0.111299	79.3651	4.84615	684	962	#N/A	1.23e-12
M_superiortemporal_thickavg	-0.52204	0.094645	-5.51574	3.47e-08	-0.70754	-0.33654	0.102743	0.057044	62.4156	2.66068	677	950	#N/A	5.53e-08
M_supramarginal_thickavg	-0.85006	0.120236	-7.06992	1.55e-12	-1.08571	-0.6144	0.207768	0.094002	76.159	4.19446	684	959	#N/A	4.17e-12
M_frontalpole_thickavg	-0.39241	0.104417	-3.75815	0.000171	-0.59707	-0.18776	0.141798	0.070241	70.2531	3.36169	683	962	#N/A	0.000214
M_temporalpole_thickavg	0.022962	0.092411	0.248474	0.803767	-0.15816	0.204084	0.09715	0.054274	62.2372	2.64811	682	960	#N/A	0.803767
M_transversetemporal_thickavg	-0.26259	0.098433	-2.66768	0.007638	-0.45551	-0.06966	0.118942	0.062049	66.7548	3.00795	684	962	#N/A	0.008911
M_insula_thickavg	-0.33103	0.096056	-3.44618	0.000569	-0.51929	-0.14276	0.109853	0.058852	64.8936	2.84848	683	962	#N/A	0.000686
MThickness	-0.8981	0.128894	-6.9677	3.22e-12	-1.15073	-0.64547	0.250513	0.108473	79.0986	4.78436	684	962	#N/A	8.05e-12

### Sheet: SM.Table.5.surface_AN.HC
SM Table 5. Two-group comparision in surface area without global correction. FDR correction was applied separately across hemispheres and across mean regions of interest (ROI). L_ = left hemisphere; R_ = right hemisphere; M_ = mean across hemispheres; d = Cohen's d; se = Cohen's d standard error; zval = z-value; pval = p-value; ci.lb = lower bound confidence interval; ci.ub = upper bound confidence interval; tau2 = tau squared estimate; tause = tau standard error; i2 = i squared estimate; h2 = heterogenity squared estimate; n.patients = number of patients; n.controls = number of controls; fdr.p = FDR-corrected p-value across bilateral ROIs; fdr.p.mean = FDR-corrected p-value across ROIs, averaged across the left and right hemispheres.
ROI	d	se	zval	pval	ci.lb	ci.ub	tau2	tause	i2	h2	n.patients	n.controls	fdr.p	fdr.p.mean
L_bankssts_surfavg	-0.24045	0.073627	-3.26586	0.001091	-0.38476	-0.09615	0.039282	0.032915	39.5469	1.65417	674	945	0.003472	#N/A
L_caudalanteriorcingulate_surfavg	-0.10978	0.05157	-2.12871	0.033278	-0.21085	-0.0087	0	0.013763	0	1	684	961	0.05096	#N/A
L_caudalmiddlefrontal_surfavg	-0.16963	0.051612	-3.28658	0.001014	-0.27079	-0.06847	0	0.013802	0	1	684	961	0.00338	#N/A
L_cuneus_surfavg	-0.13369	0.05161	-2.59032	0.009589	-0.23484	-0.03253	0	0.013782	0	1	680	960	0.019741	#N/A
L_entorhinal_surfavg	-0.06117	0.051515	-1.1875	0.235032	-0.16214	0.039794	0	0.013776	0	1	681	959	0.274204	#N/A
L_fusiform_surfavg	-0.16999	0.103541	-1.64178	0.100635	-0.37293	0.032945	0.139505	0.069062	70.2491	3.36124	684	962	0.130452	#N/A
L_inferiorparietal_surfavg	-0.24691	0.0674	-3.66333	0.000249	-0.37901	-0.11481	0.026033	0.02702	30.6343	1.44163	684	960	0.001162	#N/A
L_inferiortemporal_surfavg	-0.12127	0.075378	-1.60887	0.107645	-0.26901	0.026465	0.045328	0.034932	43.5295	1.77084	683	961	0.137003	#N/A
L_isthmuscingulate_surfavg	-0.04067	0.051387	-0.79152	0.428642	-0.14139	0.060043	0	0.013701	0	1	684	962	0.461614	#N/A
L_lateraloccipital_surfavg	-0.17488	0.051588	-3.38997	0.000699	-0.27599	-0.07377	0	0.013785	0	1	684	961	0.002447	#N/A
L_lateralorbitofrontal_surfavg	-0.18332	0.085614	-2.14127	0.032252	-0.35112	-0.01552	0.074776	0.046131	55.9234	2.26878	682	961	0.05096	#N/A
L_lingual_surfavg	-0.12667	0.065123	-1.94509	0.051764	-0.25431	0.000969	0.021283	0.02487	26.5847	1.36211	681	960	0.07247	#N/A
L_medialorbitofrontal_surfavg	-0.0526	0.051494	-1.02142	0.307055	-0.15352	0.04833	0	0.01373	0	1	683	962	0.341172	#N/A
L_middletemporal_surfavg	-0.19315	0.056331	-3.42877	0.000606	-0.30355	-0.08274	0.005808	0.017356	8.94638	1.09825	680	954	0.002358	#N/A
L_parahippocampal_surfavg	-0.08344	0.110759	-0.75336	0.451235	-0.30053	0.133643	0.169614	0.079425	74.1454	3.86778	682	959	0.478583	#N/A
L_paracentral_surfavg	-0.27836	0.079624	-3.49586	0.000473	-0.43442	-0.12229	0.057273	0.039494	49.2798	1.9716	684	962	0.002067	#N/A
L_parsopercularis_surfavg	-0.25077	0.051619	-4.85804	1.19e-06	-0.35194	-0.14959	0	0.013839	0	1	684	962	1.74e-05	#N/A
L_parsorbitalis_surfavg	-0.17769	0.051545	-3.44736	0.000566	-0.27872	-0.07667	0	0.013804	0	1	683	962	0.002331	#N/A
L_parstriangularis_surfavg	-0.16951	0.063252	-2.67992	0.007364	-0.29348	-0.04554	0.017764	0.023239	23.254	1.303	684	961	0.016628	#N/A
L_pericalcarine_surfavg	-0.11304	0.051747	-2.18455	0.028922	-0.21447	-0.01162	1.28e-10	0.01383	2.17e-07	1	678	953	0.048203	#N/A
L_postcentral_surfavg	-0.15402	0.089054	-1.7295	0.08372	-0.32856	0.020524	0.084046	0.050085	58.255	2.39549	673	939	0.110574	#N/A
L_posteriorcingulate_surfavg	-0.12007	0.051503	-2.33139	0.019733	-0.22102	-0.01913	0	0.013758	0	1	684	961	0.034532	#N/A
L_precentral_surfavg	-0.24886	0.052262	-4.76173	1.92e-06	-0.35129	-0.14643	1.03e-10	0.014025	1.71e-07	1	670	942	2.24e-05	#N/A
L_precuneus_surfavg	-0.2267	0.051657	-4.3886	1.14e-05	-0.32795	-0.12546	0	0.013859	0	1	684	962	7.26e-05	#N/A
L_rostralanteriorcingulate_surfavg	-0.16669	0.051573	-3.23215	0.001229	-0.26777	-0.06561	0	0.013781	0	1	684	960	0.003583	#N/A
L_rostralmiddlefrontal_surfavg	-0.11888	0.051617	-2.30309	0.021274	-0.22004	-0.01771	0	0.01378	0	1	682	961	0.036321	#N/A
L_superiorfrontal_surfavg	-0.18987	0.07257	-2.6164	0.008886	-0.33211	-0.04764	0.038258	0.032073	39.4199	1.65071	683	961	0.019188	#N/A
L_superiorparietal_surfavg	-0.13029	0.069645	-1.87082	0.06137	-0.26679	0.006208	0.031356	0.029187	34.8603	1.53516	684	962	0.084233	#N/A
L_superiortemporal_surfavg	-0.23478	0.051915	-4.52237	6.12e-06	-0.33653	-0.13303	0	0.013936	0	1	679	951	4.76e-05	#N/A
L_supramarginal_surfavg	-0.11294	0.086936	-1.29911	0.193908	-0.28333	0.057452	0.079314	0.047684	57.4933	2.35257	684	960	0.23006	#N/A
L_frontalpole_surfavg	0.022981	0.131797	0.174369	0.861575	-0.23534	0.281299	0.270551	0.113476	82.1049	5.58814	683	962	0.861575	#N/A
L_temporalpole_surfavg	-0.12075	0.051593	-2.34046	0.01926	-0.22187	-0.01963	0	0.013781	0	1	682	960	0.034532	#N/A
L_transversetemporal_surfavg	-0.29618	0.051704	-5.72842	1.01e-08	-0.39752	-0.19484	0	0.013903	0	1	684	962	3.55e-07	#N/A
L_insula_surfavg	-0.22973	0.051687	-4.4446	8.81e-06	-0.33103	-0.12842	0	0.01386	0	1	684	962	6.16e-05	#N/A
R_bankssts_surfavg	-0.17539	0.051592	-3.39952	0.000675	-0.27651	-0.07427	0	0.013791	0	1	682	959	0.002447	#N/A
R_caudalanteriorcingulate_surfavg	-0.11063	0.051498	-2.14827	0.031693	-0.21157	-0.0097	0	0.013765	0	1	683	960	0.05096	#N/A
R_caudalmiddlefrontal_surfavg	-0.15091	0.051589	-2.92533	0.003441	-0.25203	-0.0498	0	0.01379	0	1	684	962	0.009314	#N/A
R_cuneus_surfavg	-0.25077	0.051719	-4.84867	1.24e-06	-0.35213	-0.1494	0	0.013868	0	1	681	955	1.74e-05	#N/A
R_entorhinal_surfavg	0.034514	0.051415	0.671287	0.502037	-0.06626	0.135285	0	0.013724	0	1	684	959	0.524517	#N/A
R_fusiform_surfavg	-0.10498	0.108859	-0.96432	0.334884	-0.31834	0.108385	0.16176	0.076652	73.2851	3.74323	683	962	0.36628	#N/A
R_inferiorparietal_surfavg	-0.24218	0.051662	-4.68781	2.76e-06	-0.34344	-0.14093	9.13e-11	0.013871	1.55e-07	1	683	961	2.52e-05	#N/A
R_inferiortemporal_surfavg	-0.11428	0.106848	-1.0696	0.284801	-0.3237	0.095134	0.152949	0.073744	72.0601	3.57911	682	961	0.32155	#N/A
R_isthmuscingulate_surfavg	-0.08127	0.051464	-1.57914	0.114305	-0.18214	0.019599	0	0.013729	0	1	684	962	0.142881	#N/A
R_lateraloccipital_surfavg	-0.01907	0.098727	-0.19319	0.846811	-0.21257	0.174428	0.120783	0.062482	67.3027	3.05836	683	962	0.859084	#N/A
R_lateralorbitofrontal_surfavg	-0.19981	0.051591	-3.87288	0.000108	-0.30092	-0.09869	0	0.013781	0	1	682	961	0.000579	#N/A
R_lingual_surfavg	-0.14949	0.081581	-1.8324	0.066892	-0.30938	0.010407	0.062084	0.041479	51.256	2.05153	682	955	0.090047	#N/A
R_medialorbitofrontal_surfavg	-0.1157	0.076404	-1.51427	0.129957	-0.26545	0.034053	0.048057	0.035957	45.047	1.81974	683	962	0.159597	#N/A
R_middletemporal_surfavg	-0.20356	0.072194	-2.81962	0.004808	-0.34506	-0.06206	0.037251	0.031707	38.7371	1.63231	684	962	0.012465	#N/A
R_parahippocampal_surfavg	-0.14287	0.051681	-2.76441	0.005703	-0.24416	-0.04157	0	0.013816	0	1	684	959	0.013765	#N/A
R_paracentral_surfavg	-0.21379	0.073125	-2.92364	0.00346	-0.35711	-0.07047	0.039647	0.032644	40.268	1.67414	684	962	0.009314	#N/A
R_parsopercularis_surfavg	-0.21284	0.085438	-2.49118	0.012732	-0.38029	-0.04539	0.074317	0.045951	55.8061	2.26275	684	962	0.024757	#N/A
R_parsorbitalis_surfavg	-0.13426	0.051435	-2.61032	0.009046	-0.23507	-0.03345	0	0.013728	0	1	683	962	0.019188	#N/A
R_parstriangularis_surfavg	-0.29736	0.051662	-5.75596	8.62e-09	-0.39862	-0.19611	0	0.013859	0	1	683	962	3.55e-07	#N/A
R_pericalcarine_surfavg	-0.22537	0.051929	-4.34005	1.42e-05	-0.32715	-0.12359	0	0.013899	0	1	677	946	8.31e-05	#N/A
R_postcentral_surfavg	-0.20028	0.05215	-3.84049	0.000123	-0.30249	-0.09807	0	0.01395	0	1	674	930	0.000614	#N/A
R_posteriorcingulate_surfavg	-0.16681	0.051566	-3.23487	0.001217	-0.26788	-0.06574	0	0.013786	0	1	684	961	0.003583	#N/A
R_precentral_surfavg	-0.16329	0.07981	-2.04604	0.040752	-0.31972	-0.00687	0.055729	0.039435	48.1629	1.92912	674	940	0.05943	#N/A
R_precuneus_surfavg	-0.14075	0.0662	-2.12618	0.033488	-0.2705	-0.011	0.02379	0.025953	28.8856	1.40619	684	962	0.05096	#N/A
R_rostralanteriorcingulate_surfavg	-0.10864	0.051505	-2.10927	0.034921	-0.20959	-0.00769	0	0.01377	0	1	684	960	0.05201	#N/A
R_rostralmiddlefrontal_surfavg	-0.1324	0.051621	-2.56491	0.01032	-0.23358	-0.03123	0	0.013784	0	1	682	960	0.020641	#N/A
R_superiorfrontal_surfavg	-0.24159	0.05163	-4.67939	2.88e-06	-0.34279	-0.1404	0	0.01384	0	1	683	961	2.52e-05	#N/A
R_superiorparietal_surfavg	-0.17867	0.064445	-2.77242	0.005564	-0.30498	-0.05236	0.020102	0.024314	25.5227	1.34269	684	962	0.013765	#N/A
R_superiortemporal_surfavg	-0.21522	0.07912	-2.72016	0.006525	-0.37029	-0.06015	0.055279	0.038848	48.3481	1.93604	682	960	0.015225	#N/A
R_supramarginal_surfavg	-0.15653	0.080053	-1.95533	0.050545	-0.31343	0.000371	0.058306	0.03988	49.8345	1.9934	684	961	0.072206	#N/A
R_frontalpole_surfavg	-0.07664	0.051532	-1.48732	0.13693	-0.17765	0.024356	0	0.013748	0	1	683	962	0.16526	#N/A
R_temporalpole_surfavg	0.01032	0.051415	0.200713	0.840923	-0.09045	0.111091	1.62e-10	0.013724	2.78e-07	1	683	962	0.859084	#N/A
R_transversetemporal_surfavg	-0.27095	0.051732	-5.23766	1.63e-07	-0.37235	-0.16956	2.68e-10	0.013924	4.55e-07	1	684	962	3.79e-06	#N/A
R_insula_surfavg	-0.1155	0.100411	-1.15026	0.250035	-0.3123	0.081303	0.127289	0.064782	68.326	3.15717	683	962	0.286926	#N/A
LSurfArea	-0.21732	0.093135	-2.33341	0.019627	-0.39986	-0.03478	0.100108	0.055268	62.8518	2.69192	684	962	0.034532	#N/A
RSurfArea	-0.21938	0.089934	-2.43936	0.014713	-0.39565	-0.04311	0.089074	0.051317	60.0962	2.50603	684	962	0.027836	#N/A
M_bankssts_surfavg	-0.24747	0.072522	-3.41235	0.000644	-0.38961	-0.10533	0.036381	0.031769	37.686	1.60478	673	943	#N/A	0.001771
M_caudalanteriorcingulate_surfavg	-0.11996	0.093781	-1.27912	0.200855	-0.30377	0.063851	0.102231	0.056052	63.4404	2.73526	683	959	#N/A	0.234331
M_caudalmiddlefrontal_surfavg	-0.17906	0.051613	-3.4693	0.000522	-0.28022	-0.0779	0	0.013809	0	1	684	961	#N/A	0.00166
M_cuneus_surfavg	-0.20902	0.051772	-4.03724	5.41e-05	-0.31049	-0.10755	0	0.013861	0	1	678	954	#N/A	0.000237
M_entorhinal_surfavg	-0.01618	0.05147	-0.31436	0.753247	-0.11706	0.084699	0	0.013773	0	1	681	957	#N/A	0.798898
M_fusiform_surfavg	-0.14781	0.110612	-1.33627	0.181463	-0.3646	0.068989	0.169215	0.079235	74.0978	3.86068	683	962	#N/A	0.219006
M_inferiorparietal_surfavg	-0.25914	0.06062	-4.27477	1.91e-05	-0.37795	-0.14032	0.012742	0.020943	17.7634	1.216	683	959	#N/A	0.000112
M_inferiortemporal_surfavg	-0.1322	0.088754	-1.48955	0.136344	-0.30616	0.041752	0.085022	0.049906	58.9679	2.43712	682	960	#N/A	0.176742
M_isthmuscingulate_surfavg	-0.06443	0.051434	-1.25271	0.210311	-0.16524	0.036377	0	0.013717	0	1	684	962	#N/A	0.237448
M_lateraloccipital_surfavg	-0.15411	0.051612	-2.98584	0.002828	-0.25526	-0.05295	0	0.013801	0	1	683	961	#N/A	0.005499
M_lateralorbitofrontal_surfavg	-0.22353	0.051652	-4.32768	1.51e-05	-0.32477	-0.1223	0	0.013824	0	1	682	961	#N/A	0.000105
M_lingual_surfavg	-0.13977	0.077822	-1.79604	0.072488	-0.2923	0.012757	0.051254	0.037366	46.4282	1.86665	680	955	#N/A	0.105712
M_medialorbitofrontal_surfavg	-0.10813	0.051559	-2.09723	0.035973	-0.20919	-0.00708	0	0.013762	0	1	683	962	#N/A	0.057231
M_middletemporal_surfavg	-0.20459	0.070788	-2.89021	0.00385	-0.34333	-0.06585	0.033398	0.030268	36.0166	1.56291	680	954	#N/A	0.007092
M_parahippocampal_surfavg	-0.101	0.116425	-0.86753	0.385652	-0.32919	0.127186	0.194893	0.088018	76.7097	4.29364	682	957	#N/A	0.421807
M_paracentral_surfavg	-0.26868	0.080744	-3.32758	0.000876	-0.42693	-0.11043	0.060412	0.040718	50.5686	2.023	684	962	#N/A	0.002118
M_parsopercularis_surfavg	-0.27544	0.051707	-5.32697	9.99e-08	-0.37679	-0.1741	0	0.01386	0	1	684	962	#N/A	3.5e-06
M_parsorbitalis_surfavg	-0.1754	0.051488	-3.40655	0.000658	-0.27631	-0.07448	0	0.013772	0	1	683	962	#N/A	0.001771
M_parstriangularis_surfavg	-0.268	0.051675	-5.18627	2.15e-07	-0.36928	-0.16672	5.34e-11	0.013854	9.08e-08	1	683	961	#N/A	3.75e-06
M_pericalcarine_surfavg	-0.18076	0.052024	-3.47461	0.000512	-0.28273	-0.0788	0	0.013917	0	1	673	941	#N/A	0.00166
M_postcentral_surfavg	-0.15888	0.101766	-1.56121	0.118474	-0.35833	0.040579	0.128292	0.066254	67.8726	3.11261	670	925	#N/A	0.159484
M_posteriorcingulate_surfavg	-0.17131	0.051635	-3.31771	0.000908	-0.27252	-0.07011	0	0.013813	0	1	684	960	#N/A	0.002118
M_precentral_surfavg	-0.23389	0.060441	-3.86972	0.000109	-0.35235	-0.11543	0.011105	0.020386	15.4865	1.18324	669	934	#N/A	0.000424
M_precuneus_surfavg	-0.15285	0.08445	-1.80992	0.070307	-0.31837	0.012671	0.071707	0.044866	54.9936	2.22191	684	962	#N/A	0.105712
M_rostralanteriorcingulate_surfavg	-0.16305	0.051649	-3.15684	0.001595	-0.26428	-0.06182	0	0.013821	0	1	684	958	#N/A	0.003284
M_rostralmiddlefrontal_surfavg	-0.13402	0.051627	-2.59583	0.009436	-0.2352	-0.03283	0	0.013787	0	1	682	960	#N/A	0.016513
M_superiorfrontal_surfavg	-0.25311	0.051674	-4.89832	9.67e-07	-0.35439	-0.15184	1.01e-11	0.01388	1.71e-08	1	683	961	#N/A	8.46e-06
M_superiorparietal_surfavg	-0.18518	0.057091	-3.24357	0.00118	-0.29707	-0.07328	0.007245	0.018035	11.0006	1.1236	684	962	#N/A	0.002582
M_superiortemporal_surfavg	-0.26232	0.052042	-5.04057	4.64e-07	-0.36432	-0.16032	0	0.014001	0	1	677	950	#N/A	5.42e-06
M_supramarginal_surfavg	-0.13196	0.097111	-1.35886	0.17419	-0.3223	0.058374	0.114596	0.060327	66.0708	2.94731	684	959	#N/A	0.217737
M_frontalpole_surfavg	-0.00788	0.110851	-0.07105	0.94336	-0.22514	0.209388	0.16974	0.079495	74.2652	3.8858	683	962	#N/A	0.94336
M_temporalpole_surfavg	-0.02069	0.073474	-0.28154	0.7783	-0.16469	0.123321	0.040361	0.032873	40.8042	1.68931	682	960	#N/A	0.801191
M_transversetemporal_surfavg	-0.28713	0.068398	-4.1979	2.69e-05	-0.42119	-0.15307	0.028251	0.028004	32.3607	1.47843	684	962	#N/A	0.000135
M_insula_surfavg	-0.15198	0.097041	-1.56613	0.117317	-0.34218	0.038218	0.114344	0.06027	65.9648	2.93814	683	962	#N/A	0.159484
FullSurfArea	-0.21875	0.091553	-2.38928	0.016881	-0.39819	-0.03931	0.094594	0.0533	61.5227	2.59893	684	962	#N/A	0.028136

### Sheet: SM.Table.6.thickness_AN.HC.wGlo
SM Table 6. Two-group comparision in cortical thickness with global correction. FDR correction was applied separately across hemispheres and across mean regions of interest (ROI). L_ = left hemisphere; R_ = right hemisphere; M_ = mean across hemispheres; d = Cohen's d; se = Cohen's d standard error; zval = z-value; pval = p-value; ci.lb = lower bound confidence interval; ci.ub = upper bound confidence interval; tau2 = tau squared estimate; tause = tau standard error; i2 = i squared estimate; h2 = heterogenity squared estimate; n.patients = number of patients; n.controls = number of controls; fdr.p = FDR-corrected p-value across bilateral ROIs; fdr.p.mean = FDR-corrected p-value across ROIs, averaged across the left and right hemispheres.
ROI	d	se	zval	pval	ci.lb	ci.ub	tau2	tause	i2	h2	n.patients	n.controls	fdr.p	fdr.p.mean
L_bankssts_thickavg	-0.21737	0.078435	-2.77127	0.005584	-0.3711	-0.06364	0.051683	0.037887	46.2715	1.86121	674	945	0.014073	#N/A
L_caudalanteriorcingulate_thickavg	0.178343	0.051645	3.45322	0.000554	0.07712	0.279566	0	0.013835	0	1	684	961	0.002216	#N/A
L_caudalmiddlefrontal_thickavg	-0.10708	0.051412	-2.08278	0.037271	-0.20784	-0.00631	0	0.013719	0	1	684	961	0.068499	#N/A
L_cuneus_thickavg	-0.16949	0.057977	-2.92346	0.003462	-0.28313	-0.05586	0.00834	0.018629	12.3929	1.14146	680	960	0.010234	#N/A
L_entorhinal_thickavg	0.255392	0.051727	4.93729	7.92e-07	0.154009	0.356776	0	0.013902	0	1	681	959	5.39e-06	#N/A
L_fusiform_thickavg	0.13757	0.070323	1.95625	0.050436	-0.00026	0.275401	0.032976	0.029832	36.0609	1.56399	684	962	0.08794	#N/A
L_inferiorparietal_thickavg	-0.35921	0.05184	-6.92922	4.23e-12	-0.46081	-0.25761	0	0.013956	0	1	684	960	2.88e-10	#N/A
L_inferiortemporal_thickavg	0.147233	0.051539	2.85676	0.00428	0.04622	0.248247	2.06e-10	0.013805	3.53e-07	1	683	961	0.011641	#N/A
L_isthmuscingulate_thickavg	-0.23119	0.051627	-4.47807	7.53e-06	-0.33237	-0.13	2.35e-10	0.013826	4.01e-07	1	684	962	4.27e-05	#N/A
L_lateraloccipital_thickavg	-0.19571	0.052383	-3.73621	0.000187	-0.29838	-0.09305	0.000899	0.014401	1.51149	1.01535	684	961	0.000847	#N/A
L_lateralorbitofrontal_thickavg	0.283829	0.05181	5.47821	4.3e-08	0.182282	0.385375	0	0.013925	0	1	682	961	5.84e-07	#N/A
L_lingual_thickavg	-0.07797	0.051607	-1.51077	0.130848	-0.17911	0.023182	3.82e-10	0.013815	6.51e-07	1	681	960	0.197726	#N/A
L_medialorbitofrontal_thickavg	0.131017	0.051551	2.54151	0.011037	0.029979	0.232054	0	0.013779	0	1	683	962	0.026805	#N/A
L_middletemporal_thickavg	0.035105	0.051605	0.680263	0.496338	-0.06604	0.136249	5.04e-11	0.013799	8.6e-08	1	680	954	0.555334	#N/A
L_parahippocampal_thickavg	0.044249	0.051509	0.85904	0.390318	-0.05671	0.145205	0	0.013766	0	1	682	959	0.457615	#N/A
L_paracentral_thickavg	-0.25942	0.051665	-5.02109	5.14e-07	-0.36068	-0.15815	1.54e-10	0.013868	2.61e-07	1	684	962	3.88e-06	#N/A
L_parsopercularis_thickavg	-0.05215	0.074559	-0.69942	0.48429	-0.19828	0.093985	0.043218	0.034024	42.4609	1.73795	684	962	0.555334	#N/A
L_parsorbitalis_thickavg	0.072002	0.051497	1.39818	0.162058	-0.02893	0.172935	0	0.013746	0	1	683	962	0.220399	#N/A
L_parstriangularis_thickavg	0.093437	0.088436	1.05654	0.290722	-0.0799	0.266769	0.084142	0.049473	58.9692	2.43719	684	962	0.366094	#N/A
L_pericalcarine_thickavg	-0.12256	0.064377	-1.90384	0.056932	-0.24874	0.003613	0.019398	0.024081	24.707	1.32814	678	953	0.09262	#N/A
L_postcentral_thickavg	0.035199	0.051963	0.677377	0.498167	-0.06665	0.137044	7.64e-11	0.01386	1.28e-07	1	673	939	0.555334	#N/A
L_posteriorcingulate_thickavg	-0.25161	0.070542	-3.56674	0.000361	-0.38987	-0.11335	0.03308	0.029985	36.0332	1.56331	684	961	0.001536	#N/A
L_precentral_thickavg	0.176722	0.092927	1.90173	0.057207	-0.00541	0.358855	0.09574	0.054667	61.3167	2.58509	670	942	0.09262	#N/A
L_precuneus_thickavg	-0.33555	0.051877	-6.4682	9.92e-11	-0.43723	-0.23387	0	0.013961	0	1	684	962	3.37e-09	#N/A
L_rostralanteriorcingulate_thickavg	0.242299	0.077516	3.1258	0.001773	0.090371	0.394227	0.051095	0.037205	46.3983	1.86561	684	961	0.006029	#N/A
L_rostralmiddlefrontal_thickavg	0.190164	0.084934	2.23898	0.025157	0.023698	0.356631	0.072183	0.04527	55.0462	2.22451	682	960	0.052799	#N/A
L_superiorfrontal_thickavg	-0.11516	0.051599	-2.23188	0.025623	-0.2163	-0.01403	0	0.013754	0	1	683	961	0.052799	#N/A
L_superiorparietal_thickavg	-0.2843	0.053846	-5.27983	1.29e-07	-0.38983	-0.17876	0.002527	0.015438	4.11041	1.04287	684	962	1.32e-06	#N/A
L_superiortemporal_thickavg	0.192571	0.091665	2.10082	0.035657	0.012911	0.37223	0.093736	0.053309	61.1458	2.57373	679	951	0.068499	#N/A
L_supramarginal_thickavg	-0.12509	0.051424	-2.43242	0.014998	-0.22588	-0.0243	0	0.013716	0	1	684	960	0.033996	#N/A
L_frontalpole_thickavg	0.049945	0.05153	0.969234	0.332429	-0.05105	0.150943	0	0.013739	0	1	683	962	0.411003	#N/A
L_temporalpole_thickavg	0.38893	0.076217	5.10293	3.34e-07	0.239548	0.538313	0.046526	0.035713	43.6575	1.77486	682	960	2.84e-06	#N/A
L_transversetemporal_thickavg	0.272185	0.051638	5.271	1.36e-07	0.170976	0.373394	0	0.01383	0	1	684	962	1.32e-06	#N/A
L_insula_thickavg	0.227604	0.092146	2.47003	0.01351	0.047001	0.408207	0.096522	0.054045	61.978	2.63006	684	962	0.031679	#N/A
R_bankssts_thickavg	-0.12152	0.051433	-2.36275	0.01814	-0.22233	-0.02072	0	0.01373	0	1	682	959	0.039791	#N/A
R_caudalanteriorcingulate_thickavg	0.113788	0.059667	1.90704	0.056515	-0.00316	0.230734	0.011353	0.020152	16.2274	1.19371	683	960	0.09262	#N/A
R_caudalmiddlefrontal_thickavg	-0.04192	0.065099	-0.64395	0.519606	-0.16951	0.085671	0.021519	0.024893	26.9166	1.3683	684	962	0.56989	#N/A
R_cuneus_thickavg	-0.0701	0.051605	-1.35849	0.174307	-0.17125	0.031039	0	0.013802	0	1	681	955	0.23241	#N/A
R_entorhinal_thickavg	0.164805	0.087415	1.88533	0.059386	-0.00652	0.336135	0.08117	0.048333	57.9611	2.37875	684	959	0.093912	#N/A
R_fusiform_thickavg	0.225687	0.05158	4.37546	1.21e-05	0.124592	0.326783	0	0.013799	0	1	683	962	6.34e-05	#N/A
R_inferiorparietal_thickavg	-0.28135	0.060949	-4.61614	3.91e-06	-0.4008	-0.16189	0.013288	0.021194	18.3893	1.22533	683	961	2.42e-05	#N/A
R_inferiortemporal_thickavg	0.183702	0.06128	2.99774	0.00272	0.063595	0.303808	0.014096	0.021509	19.3723	1.24027	682	961	0.008407	#N/A
R_isthmuscingulate_thickavg	-0.16792	0.05149	-3.26115	0.00111	-0.26883	-0.067	0	0.013768	0	1	684	962	0.003971	#N/A
R_lateraloccipital_thickavg	-0.07305	0.05143	-1.4204	0.15549	-0.17385	0.027749	0	0.013719	0	1	683	962	0.215783	#N/A
R_lateralorbitofrontal_thickavg	0.221917	0.052692	4.2116	2.54e-05	0.118643	0.325191	0.001137	0.014628	1.89547	1.01932	682	961	0.000123	#N/A
R_lingual_thickavg	-0.08757	0.051544	-1.69899	0.089321	-0.1886	0.013452	2.53e-10	0.013795	4.32e-07	1	682	955	0.138042	#N/A
R_medialorbitofrontal_thickavg	0.057112	0.09883	0.577884	0.563342	-0.13659	0.250815	0.121357	0.06268	67.3457	3.06238	683	962	0.598551	#N/A
R_middletemporal_thickavg	0.07134	0.056959	1.25247	0.210397	-0.0403	0.182978	0.007239	0.017924	11.051	1.12424	684	962	0.275135	#N/A
R_parahippocampal_thickavg	0.106097	0.051481	2.0609	0.039313	0.005196	0.206998	0	0.013756	0	1	684	959	0.070349	#N/A
R_paracentral_thickavg	-0.21561	0.071084	-3.03319	0.00242	-0.35493	-0.07629	0.034528	0.030578	36.9986	1.58727	684	962	0.007836	#N/A
R_parsopercularis_thickavg	-0.00185	0.051436	-0.03603	0.971255	-0.10267	0.098959	0	0.013718	0	1	684	962	0.971255	#N/A
R_parsorbitalis_thickavg	0.074566	0.051557	1.44629	0.148096	-0.02648	0.175615	0	0.013754	0	1	683	962	0.212033	#N/A
R_parstriangularis_thickavg	-0.06287	0.067433	-0.93232	0.35117	-0.19504	0.069297	0.026401	0.02708	31.0811	1.45098	683	962	0.41894	#N/A
R_pericalcarine_thickavg	0.028709	0.05979	0.480159	0.631115	-0.08848	0.145894	0.01098	0.02005	15.6322	1.18529	677	946	0.660243	#N/A
R_postcentral_thickavg	0.013023	0.051992	0.250481	0.802215	-0.08888	0.114927	1.13e-10	0.013863	1.89e-07	1	674	930	0.826525	#N/A
R_posteriorcingulate_thickavg	-0.14268	0.051489	-2.77103	0.005588	-0.2436	-0.04176	0	0.013751	0	1	684	961	0.014073	#N/A
R_precentral_thickavg	0.084005	0.056578	1.48476	0.137608	-0.02689	0.194897	0.005746	0.017314	8.77824	1.09623	674	940	0.20342	#N/A
R_precuneus_thickavg	-0.30961	0.051763	-5.98132	2.21e-09	-0.41106	-0.20816	0	0.013916	0	1	684	962	5.02e-08	#N/A
R_rostralanteriorcingulate_thickavg	0.250762	0.076039	3.2978	0.000974	0.101728	0.399796	0.046881	0.035636	44.1869	1.79169	684	960	0.003681	#N/A
R_rostralmiddlefrontal_thickavg	0.171853	0.082246	2.0895	0.036662	0.010654	0.333052	0.064481	0.04227	52.3476	2.09853	682	960	0.068499	#N/A
R_superiorfrontal_thickavg	-0.03076	0.051463	-0.59776	0.549998	-0.13163	0.070103	6.85e-11	0.013733	1.17e-07	1	683	961	0.593648	#N/A
R_superiorparietal_thickavg	-0.34591	0.059055	-5.85747	4.7e-09	-0.46166	-0.23017	0.009835	0.019571	14.2156	1.16571	684	962	7.99e-08	#N/A
R_superiortemporal_thickavg	0.181529	0.083423	2.17602	0.029554	0.018024	0.345034	0.067864	0.043603	53.5214	2.15153	682	960	0.059108	#N/A
R_supramarginal_thickavg	-0.07455	0.063554	-1.17306	0.240771	-0.19912	0.050011	0.018353	0.023491	23.8617	1.3134	684	961	0.308914	#N/A
R_frontalpole_thickavg	0.005747	0.092881	0.061879	0.95066	-0.1763	0.187791	0.099315	0.054914	62.9163	2.6966	683	962	0.964849	#N/A
R_temporalpole_thickavg	0.164078	0.113888	1.4407	0.14967	-0.05914	0.387295	0.183859	0.084172	75.5911	4.09686	683	962	0.212033	#N/A
R_transversetemporal_thickavg	0.147524	0.051567	2.86082	0.004226	0.046454	0.248594	0	0.013772	0	1	684	962	0.011641	#N/A
R_insula_thickavg	0.109133	0.114622	0.952107	0.341043	-0.11552	0.333788	0.186979	0.085248	76.0046	4.16747	683	962	0.414124	#N/A
M_bankssts_thickavg	-0.2056	0.052007	-3.95323	7.71e-05	-0.30753	-0.10366	0	0.013944	0	1	673	943	#N/A	0.000291
M_caudalanteriorcingulate_thickavg	0.155361	0.077462	2.00563	0.044896	0.003538	0.307184	0.050878	0.037133	46.3079	1.86247	683	959	#N/A	0.076322
M_caudalmiddlefrontal_thickavg	-0.11217	0.051446	-2.18041	0.029227	-0.213	-0.01134	0	0.013737	0	1	684	961	#N/A	0.052301
M_cuneus_thickavg	-0.12075	0.061847	-1.95245	0.050885	-0.24197	0.000465	0.014707	0.021861	19.9279	1.24887	678	954	#N/A	0.082385
M_entorhinal_thickavg	0.26692	0.060618	4.40331	1.07e-05	0.148111	0.385729	0.012808	0.021004	17.8364	1.21708	681	957	#N/A	6.04e-05
M_fusiform_thickavg	0.219448	0.063009	3.48278	0.000496	0.095952	0.342945	0.01726	0.023013	22.7286	1.29414	683	962	#N/A	0.001406
M_inferiorparietal_thickavg	-0.39511	0.051999	-7.59845	3e-14	-0.49702	-0.29319	0	0.014028	0	1	683	959	#N/A	1.02e-12
M_inferiortemporal_thickavg	0.183158	0.065529	2.79509	0.005189	0.054724	0.311592	0.022139	0.025285	27.3339	1.37616	682	960	#N/A	0.012601
M_isthmuscingulate_thickavg	-0.23523	0.051602	-4.55864	5.15e-06	-0.33637	-0.1341	7.67e-11	0.013823	1.31e-07	1	684	962	#N/A	3.5e-05
M_lateraloccipital_thickavg	-0.13911	0.059743	-2.32854	0.019884	-0.25621	-0.02202	0.011495	0.020191	16.411	1.19633	683	961	#N/A	0.037558
M_lateralorbitofrontal_thickavg	0.250509	0.066564	3.76345	0.000168	0.120047	0.380972	0.024217	0.026252	29.0626	1.40969	682	961	#N/A	0.00057
M_lingual_thickavg	-0.09681	0.051649	-1.87446	0.060868	-0.19804	0.004416	3.86e-10	0.01384	6.57e-07	1	680	955	#N/A	0.094068
M_medialorbitofrontal_thickavg	0.081337	0.095973	0.847501	0.396716	-0.10677	0.26944	0.110793	0.058939	65.3328	2.88457	683	962	#N/A	0.449611
M_middletemporal_thickavg	0.064869	0.058044	1.11757	0.26375	-0.0489	0.178634	0.008534	0.018736	12.6678	1.14505	680	954	#N/A	0.309224
M_parahippocampal_thickavg	0.087221	0.051567	1.69141	0.090759	-0.01385	0.188291	0	0.013801	0	1	682	957	#N/A	0.118685
M_paracentral_thickavg	-0.27896	0.065193	-4.27904	1.88e-05	-0.40674	-0.15119	0.02132	0.024987	26.5233	1.36098	684	962	#N/A	9.12e-05
M_parsopercularis_thickavg	-0.01579	0.063495	-0.2487	0.803594	-0.14024	0.108657	0.018337	0.023437	23.8912	1.31391	684	962	#N/A	0.803594
M_parsorbitalis_thickavg	0.092552	0.051627	1.7927	0.07302	-0.00864	0.193739	0	0.013783	0	1	683	962	#N/A	0.103445
M_parstriangularis_thickavg	0.028391	0.090932	0.312222	0.754872	-0.14983	0.206614	0.092667	0.052554	61.2123	2.57814	683	962	#N/A	0.777747
M_pericalcarine_thickavg	-0.06669	0.059664	-1.11769	0.2637	-0.18363	0.050254	0.010487	0.019863	14.9521	1.17581	673	941	#N/A	0.309224
M_postcentral_thickavg	0.028977	0.052152	0.555627	0.578466	-0.07324	0.131192	1.63e-10	0.013899	2.71e-07	1	670	925	#N/A	0.634446
M_posteriorcingulate_thickavg	-0.21315	0.051636	-4.12791	3.66e-05	-0.31436	-0.11194	0	0.013793	0	1	684	960	#N/A	0.000156
M_precentral_thickavg	0.161161	0.087656	1.83857	0.065979	-0.01064	0.332964	0.077507	0.048104	56.1116	2.27851	669	934	#N/A	0.097534
M_precuneus_thickavg	-0.38375	0.05196	-7.38555	1.52e-13	-0.48559	-0.28191	0	0.01402	0	1	684	962	#N/A	2.58e-12
M_rostralanteriorcingulate_thickavg	0.303085	0.083729	3.61982	0.000295	0.138978	0.467191	0.068744	0.044047	53.5206	2.15149	684	959	#N/A	0.000911
M_rostralmiddlefrontal_thickavg	0.206451	0.078751	2.62157	0.008753	0.052102	0.3608	0.053944	0.038386	47.7741	1.91476	682	959	#N/A	0.019839
M_superiorfrontal_thickavg	-0.08481	0.057747	-1.46859	0.141943	-0.19799	0.028375	0.008319	0.018517	12.4619	1.14236	683	961	#N/A	0.178743
M_superiorparietal_thickavg	-0.3493	0.06714	-5.20252	1.97e-07	-0.48089	-0.21771	0.025063	0.026766	29.6674	1.42182	684	962	#N/A	2.23e-06
M_superiortemporal_thickavg	0.216257	0.0911	2.37385	0.017604	0.037705	0.394809	0.091461	0.052581	60.4641	2.52935	677	950	#N/A	0.035208
M_supramarginal_thickavg	-0.12542	0.051502	-2.43528	0.01488	-0.22636	-0.02448	1.46e-10	0.013758	2.49e-07	1	684	959	#N/A	0.031621
M_frontalpole_thickavg	0.037215	0.098972	0.37601	0.706909	-0.15677	0.231196	0.12151	0.062802	67.442	3.07144	683	962	#N/A	0.751091
M_temporalpole_thickavg	0.307058	0.109249	2.81063	0.004944	0.092935	0.521181	0.162343	0.07721	72.8816	3.68753	682	960	#N/A	0.012601
M_transversetemporal_thickavg	0.25033	0.051664	4.84533	1.26e-06	0.14907	0.35159	0	0.013833	0	1	684	962	#N/A	1.07e-05
M_insula_thickavg	0.194532	0.11481	1.69438	0.090193	-0.03049	0.419555	0.187685	0.085567	75.9378	4.1559	683	962	#N/A	0.118685

### Sheet: SM.Table.7.surface_AN.HC.wGloba
SM Table 7. Two-group comparision in surface area with global correction. FDR correction was applied separately across hemispheres and across mean regions of interest (ROI). L_ = left hemisphere; R_ = right hemisphere; M_ = mean across hemispheres; d = Cohen's d; se = Cohen's d standard error; zval = z-value; pval = p-value; ci.lb = lower bound confidence interval; ci.ub = upper bound confidence interval; tau2 = tau squared estimate; tause = tau standard error; i2 = i squared estimate; h2 = heterogenity squared estimate; n.patients = number of patients; n.controls = number of controls; fdr.p = FDR-corrected p-value across bilateral ROIs; fdr.p.mean = FDR-corrected p-value across ROIs, averaged across the left and right hemispheres.
ROI	d	se	zval	pval	ci.lb	ci.ub	tau2	tause	i2	h2	n.patients	n.controls	fdr.p	fdr.p.mean
L_bankssts_surfavg	-0.1401	0.067531	-2.07463	0.038021	-0.27246	-0.00774	0.025416	0.026956	29.8671	1.42586	674	945	0.198877	#N/A
L_caudalanteriorcingulate_surfavg	0.039934	0.051493	0.775525	0.438029	-0.06099	0.140859	0	0.013727	0	1	684	961	0.793748	#N/A
L_caudalmiddlefrontal_surfavg	0.019781	0.063977	0.30919	0.757177	-0.10561	0.145174	0.019279	0.023878	24.8122	1.33	684	961	0.953483	#N/A
L_cuneus_surfavg	0.013862	0.051494	0.2692	0.787776	-0.08706	0.114788	0	0.013716	0	1	680	960	0.957359	#N/A
L_entorhinal_surfavg	0.038485	0.051539	0.746712	0.455238	-0.06253	0.139499	0	0.013771	0	1	681	959	0.793748	#N/A
L_fusiform_surfavg	-0.05344	0.051477	-1.03805	0.299246	-0.15433	0.047457	0	0.013725	0	1	684	962	0.726739	#N/A
L_inferiorparietal_surfavg	-0.10854	0.057911	-1.87425	0.060895	-0.22204	0.004964	0.008604	0.018668	12.8391	1.1473	684	960	0.243582	#N/A
L_inferiortemporal_surfavg	0.067882	0.051499	1.31812	0.187464	-0.03305	0.168819	9.61e-11	0.01375	1.65e-07	1	683	961	0.554242	#N/A
L_isthmuscingulate_surfavg	0.172937	0.051505	3.35765	0.000786	0.071988	0.273885	0	0.013776	0	1	684	962	0.017818	#N/A
L_lateraloccipital_surfavg	0.001745	0.05146	0.033903	0.972954	-0.09911	0.102603	0	0.013724	0	1	684	961	0.987476	#N/A
L_lateralorbitofrontal_surfavg	-0.00228	0.05155	-0.04419	0.964756	-0.10331	0.098759	0	0.013738	0	1	682	961	0.987476	#N/A
L_lingual_surfavg	0.000704	0.051487	0.013673	0.989091	-0.10021	0.101617	1.33e-10	0.013749	2.28e-07	1	681	960	0.989091	#N/A
L_medialorbitofrontal_surfavg	0.160491	0.051545	3.11361	0.001848	0.059465	0.261518	0	0.013771	0	1	683	962	0.025134	#N/A
L_middletemporal_surfavg	0.018707	0.051526	0.363064	0.716557	-0.08228	0.119697	0	0.013765	0	1	680	954	0.953483	#N/A
L_parahippocampal_surfavg	0.028153	0.112537	0.250169	0.802457	-0.19242	0.248722	0.177431	0.082091	75.0224	4.00359	682	959	0.957359	#N/A
L_paracentral_surfavg	-0.1994	0.051598	-3.86448	0.000111	-0.30053	-0.09827	0	0.013836	0	1	684	962	0.00757	#N/A
L_parsopercularis_surfavg	-0.10807	0.05143	-2.10126	0.035618	-0.20887	-0.00727	0	0.013729	0	1	684	962	0.198877	#N/A
L_parsorbitalis_surfavg	-0.00598	0.051403	-0.11637	0.907362	-0.10673	0.094766	0	0.013702	0	1	683	962	0.987476	#N/A
L_parstriangularis_surfavg	-0.01803	0.05151	-0.35005	0.726304	-0.11899	0.082927	7.03e-10	0.013791	1.2e-06	1	684	961	0.953483	#N/A
L_pericalcarine_surfavg	0.002096	0.05164	0.040591	0.967622	-0.09912	0.103309	3.79e-11	0.013776	6.44e-08	1	678	953	0.987476	#N/A
L_postcentral_surfavg	-0.0389	0.052005	-0.74804	0.454437	-0.14083	0.063026	0	0.013894	0	1	673	939	0.793748	#N/A
L_posteriorcingulate_surfavg	0.054075	0.051426	1.05151	0.293023	-0.04672	0.154868	0	0.013718	0	1	684	961	0.726739	#N/A
L_precentral_surfavg	-0.0832	0.052066	-1.59789	0.110067	-0.18524	0.018852	4.44e-11	0.013878	7.41e-08	1	670	942	0.374227	#N/A
L_precuneus_surfavg	-0.016	0.05136	-0.31146	0.755451	-0.11666	0.084667	0	0.01369	0	1	684	962	0.953483	#N/A
L_rostralanteriorcingulate_surfavg	0.031113	0.051453	0.604682	0.54539	-0.06973	0.131959	0	0.013737	0	1	684	960	0.871441	#N/A
L_rostralmiddlefrontal_surfavg	0.157678	0.051621	3.05454	0.002254	0.056503	0.258854	0	0.01384	0	1	682	961	0.025546	#N/A
L_superiorfrontal_surfavg	0.014684	0.121233	0.121122	0.903594	-0.22293	0.252296	0.21771	0.095675	78.7141	4.69794	683	961	0.987476	#N/A
L_superiorparietal_surfavg	0.036601	0.051369	0.712508	0.47615	-0.06408	0.137282	1.23e-10	0.013721	2.12e-07	1	684	962	0.809456	#N/A
L_superiortemporal_surfavg	-0.04749	0.051646	-0.91958	0.357794	-0.14872	0.053732	0	0.013787	0	1	679	951	0.737272	#N/A
L_supramarginal_surfavg	0.050755	0.051477	0.985984	0.324141	-0.05014	0.151648	4.28e-10	0.013771	7.34e-07	1	684	960	0.730929	#N/A
L_frontalpole_surfavg	0.073037	0.117581	0.621158	0.534495	-0.15742	0.303492	0.200053	0.089793	77.2861	4.40258	683	962	0.871441	#N/A
L_temporalpole_surfavg	0.003576	0.077249	0.046296	0.963074	-0.14783	0.154981	0.050259	0.036811	46.1898	1.85838	682	960	0.987476	#N/A
L_transversetemporal_surfavg	-0.16587	0.051453	-3.22362	0.001266	-0.26671	-0.06502	0	0.013747	0	1	684	962	0.021519	#N/A
L_insula_surfavg	-0.05033	0.051426	-0.97872	0.327718	-0.15113	0.050462	0	0.013708	0	1	684	962	0.730929	#N/A
R_bankssts_surfavg	-0.0221	0.051432	-0.42968	0.667432	-0.1229	0.078706	0	0.013712	0	1	682	959	0.953483	#N/A
R_caudalanteriorcingulate_surfavg	0.041691	0.051484	0.809778	0.418068	-0.05922	0.142598	0	0.013741	0	1	683	960	0.793748	#N/A
R_caudalmiddlefrontal_surfavg	0.038801	0.051481	0.753686	0.451038	-0.0621	0.139702	0	0.013733	0	1	684	962	0.793748	#N/A
R_cuneus_surfavg	-0.09854	0.05148	-1.9142	0.055594	-0.19944	0.002356	0	0.013738	0	1	681	955	0.243582	#N/A
R_entorhinal_surfavg	0.111266	0.051455	2.1624	0.030588	0.010416	0.212115	0	0.013744	0	1	684	959	0.198877	#N/A
R_fusiform_surfavg	0.044398	0.098491	0.450779	0.652149	-0.14864	0.237436	0.120287	0.062217	67.2719	3.05548	683	962	0.953483	#N/A
R_inferiorparietal_surfavg	-0.07274	0.05137	-1.41604	0.156764	-0.17343	0.027942	0	0.013703	0	1	683	961	0.490114	#N/A
R_inferiortemporal_surfavg	-0.02073	0.051613	-0.40165	0.68794	-0.12189	0.080429	0	0.013772	0	1	682	961	0.953483	#N/A
R_isthmuscingulate_surfavg	0.118796	0.051472	2.30797	0.021001	0.017913	0.219678	6.65e-11	0.013759	1.14e-07	1	684	962	0.162267	#N/A
R_lateraloccipital_surfavg	0.090261	0.0515	1.75265	0.079662	-0.01068	0.191198	0	0.013732	0	1	683	962	0.300946	#N/A
R_lateralorbitofrontal_surfavg	-0.00334	0.051496	-0.06477	0.948354	-0.10427	0.097595	9.54e-11	0.013738	1.63e-07	1	682	961	0.987476	#N/A
R_lingual_surfavg	-0.04881	0.051573	-0.94636	0.343967	-0.14989	0.052274	1.41e-10	0.013765	2.41e-07	1	682	955	0.730929	#N/A
R_medialorbitofrontal_surfavg	0.08575	0.051425	1.66749	0.095416	-0.01504	0.18654	0	0.013722	0	1	683	962	0.341491	#N/A
R_middletemporal_surfavg	-0.05498	0.051373	-1.0702	0.284529	-0.15567	0.04571	0	0.013702	0	1	684	962	0.726739	#N/A
R_parahippocampal_surfavg	0.016033	0.051439	0.311678	0.755285	-0.08479	0.116852	0	0.013726	0	1	684	959	0.953483	#N/A
R_paracentral_surfavg	-0.09731	0.051503	-1.8894	0.058838	-0.19825	0.003634	0	0.013748	0	1	684	962	0.243582	#N/A
R_parsopercularis_surfavg	-0.09269	0.075059	-1.23496	0.216847	-0.23981	0.054418	0.044591	0.034563	43.2576	1.76235	684	962	0.6144	#N/A
R_parsorbitalis_surfavg	0.020232	0.051397	0.393637	0.693849	-0.0805	0.120968	0	0.013716	0	1	683	962	0.953483	#N/A
R_parstriangularis_surfavg	-0.1871	0.051465	-3.63546	0.000277	-0.28797	-0.08623	0	0.013745	0	1	683	962	0.009434	#N/A
R_pericalcarine_surfavg	-0.10128	0.051757	-1.95682	0.050368	-0.20272	0.000163	0	0.013803	0	1	677	946	0.243582	#N/A
R_postcentral_surfavg	0.017135	0.051943	0.329881	0.74149	-0.08467	0.118941	0	0.01384	0	1	674	930	0.953483	#N/A
R_posteriorcingulate_surfavg	0.026187	0.051405	0.50942	0.610458	-0.07457	0.12694	0	0.013705	0	1	684	961	0.943435	#N/A
R_precentral_surfavg	-0.05018	0.051885	-0.96717	0.33346	-0.15187	0.051511	0	0.013834	0	1	674	940	0.730929	#N/A
R_precuneus_surfavg	0.072517	0.051434	1.40991	0.158566	-0.02829	0.173326	0	0.013725	0	1	684	962	0.490114	#N/A
R_rostralanteriorcingulate_surfavg	0.061326	0.051449	1.19199	0.233264	-0.03951	0.162164	0	0.013721	0	1	684	960	0.634477	#N/A
R_rostralmiddlefrontal_surfavg	0.107799	0.051647	2.08723	0.036868	0.006573	0.209025	0	0.013781	0	1	682	960	0.198877	#N/A
R_superiorfrontal_surfavg	-0.00833	0.051492	-0.16177	0.871484	-0.10925	0.092592	0	0.013721	0	1	683	961	0.987476	#N/A
R_superiorparietal_surfavg	-0.01055	0.051497	-0.20486	0.837682	-0.11148	0.090383	0	0.013731	0	1	684	962	0.965464	#N/A
R_superiortemporal_surfavg	-0.04437	0.05144	-0.86252	0.388399	-0.14519	0.056452	0	0.013724	0	1	682	960	0.776798	#N/A
R_supramarginal_surfavg	-0.01072	0.052287	-0.20511	0.837482	-0.11321	0.091755	0.000971	0.014351	1.63987	1.01667	684	961	0.965464	#N/A
R_frontalpole_surfavg	0.039639	0.066489	0.596175	0.551058	-0.09068	0.169955	0.024272	0.026135	29.3281	1.41499	683	962	0.871441	#N/A
R_temporalpole_surfavg	0.118318	0.051454	2.2995	0.021477	0.01747	0.219165	1.76e-10	0.013746	3.02e-07	1	683	962	0.162267	#N/A
R_transversetemporal_surfavg	-0.1216	0.051429	-2.36447	0.018056	-0.2224	-0.0208	7.55e-11	0.013747	1.3e-07	1	684	962	0.162267	#N/A
R_insula_surfavg	0.025972	0.103836	0.250123	0.802492	-0.17754	0.229486	0.141163	0.06948	70.6615	3.40849	683	962	0.957359	#N/A
M_bankssts_surfavg	-0.10273	0.051995	-1.97566	0.048194	-0.20463	-0.00082	1.87e-10	0.013926	3.13e-07	1	673	943	#N/A	0.204823
M_caudalanteriorcingulate_surfavg	0.018401	0.097389	0.188948	0.850133	-0.17248	0.20928	0.11547	0.060715	66.2517	2.96311	683	959	#N/A	0.948985
M_caudalmiddlefrontal_surfavg	0.024696	0.051459	0.479926	0.63128	-0.07616	0.125554	0	0.013731	0	1	684	961	#N/A	0.91966
M_cuneus_surfavg	-0.04652	0.051555	-0.90238	0.366853	-0.14757	0.054524	0	0.01374	0	1	678	954	#N/A	0.692945
M_entorhinal_surfavg	0.089748	0.0515	1.74268	0.081389	-0.01119	0.190686	0	0.013784	0	1	681	957	#N/A	0.276724
M_fusiform_surfavg	-0.00238	0.051513	-0.04615	0.963193	-0.10334	0.098587	0	0.013739	0	1	683	962	#N/A	0.992381
M_inferiorparietal_surfavg	-0.10182	0.051449	-1.97897	0.04782	-0.20265	-0.00098	5.25e-11	0.013742	9.01e-08	1	683	959	#N/A	0.204823
M_inferiortemporal_surfavg	0.041824	0.068258	0.612732	0.540053	-0.09196	0.175606	0.028102	0.027814	32.4347	1.48005	682	960	#N/A	0.874372
M_isthmuscingulate_surfavg	0.172019	0.058172	2.9571	0.003105	0.058005	0.286033	0.008984	0.018912	13.3154	1.15361	684	962	#N/A	0.026397
M_lateraloccipital_surfavg	0.050091	0.051447	0.973646	0.330233	-0.05074	0.150924	0	0.013723	0	1	683	961	#N/A	0.660465
M_lateralorbitofrontal_surfavg	0.000185	0.051484	0.0036	0.997127	-0.10072	0.101092	0	0.013727	0	1	682	961	#N/A	0.997127
M_lingual_surfavg	-0.02645	0.051608	-0.51255	0.608267	-0.1276	0.074698	2.35e-10	0.013785	4e-07	1	680	955	#N/A	0.91966
M_medialorbitofrontal_surfavg	0.160712	0.051521	3.11934	0.001813	0.059732	0.261691	0	0.013767	0	1	683	962	#N/A	0.020543
M_middletemporal_surfavg	-0.02344	0.051522	-0.45491	0.649172	-0.12442	0.077544	0	0.013759	0	1	680	954	#N/A	0.91966
M_parahippocampal_surfavg	0.010443	0.051631	0.202255	0.839717	-0.09075	0.111637	0	0.013789	0	1	682	957	#N/A	0.948985
M_paracentral_surfavg	-0.17859	0.051608	-3.46057	0.000539	-0.27974	-0.07744	0	0.013826	0	1	684	962	#N/A	0.012279
M_parsopercularis_surfavg	-0.11031	0.051479	-2.14291	0.03212	-0.21121	-0.00942	0	0.013731	0	1	684	962	#N/A	0.182013
M_parsorbitalis_surfavg	0.008718	0.051377	0.169694	0.865251	-0.09198	0.109416	0	0.013705	0	1	683	962	#N/A	0.948985
M_parstriangularis_surfavg	-0.1316	0.051467	-2.55693	0.01056	-0.23247	-0.03072	9.24e-11	0.013746	1.58e-07	1	683	961	#N/A	0.071808
M_pericalcarine_surfavg	-0.055	0.051866	-1.06051	0.288914	-0.15666	0.046651	0	0.013834	0	1	673	941	#N/A	0.613942
M_postcentral_surfavg	-0.01369	0.052115	-0.2627	0.79278	-0.11583	0.088453	0	0.01387	0	1	670	925	#N/A	0.948985
M_posteriorcingulate_surfavg	0.058351	0.051482	1.13344	0.257031	-0.04255	0.159254	0	0.013732	0	1	684	960	#N/A	0.584908
M_precentral_surfavg	-0.06412	0.056695	-1.13102	0.258048	-0.17524	0.046997	0.005712	0.017318	8.68795	1.09515	669	934	#N/A	0.584908
M_precuneus_surfavg	0.032789	0.051372	0.638256	0.523307	-0.0679	0.133477	0	0.0137	0	1	684	962	#N/A	0.874372
M_rostralanteriorcingulate_surfavg	0.062048	0.051537	1.20395	0.228609	-0.03896	0.163058	0	0.013762	0	1	684	958	#N/A	0.584908
M_rostralmiddlefrontal_surfavg	0.123713	0.068768	1.799	0.072018	-0.01107	0.258495	0.029093	0.028267	33.1299	1.49544	682	960	#N/A	0.272069
M_superiorfrontal_surfavg	-0.00418	0.051587	-0.08104	0.935411	-0.10529	0.096928	0	0.013744	0	1	683	961	#N/A	0.992381
M_superiorparietal_surfavg	0.012098	0.051392	0.235411	0.81389	-0.08863	0.112825	0	0.01371	0	1	684	962	#N/A	0.948985
M_superiortemporal_surfavg	-0.06305	0.051712	-1.21916	0.222783	-0.1644	0.038308	0	0.013811	0	1	677	950	#N/A	0.584908
M_supramarginal_surfavg	0.025508	0.070198	0.363371	0.716327	-0.11208	0.163094	0.032722	0.029712	35.8932	1.5599	684	959	#N/A	0.948985
M_frontalpole_surfavg	0.071816	0.095435	0.752516	0.451741	-0.11523	0.258865	0.108153	0.058128	64.8274	2.84313	683	962	#N/A	0.808378
M_temporalpole_surfavg	0.073709	0.058083	1.26903	0.204429	-0.04013	0.187549	0.008749	0.018771	12.9947	1.14935	682	960	#N/A	0.584908
M_transversetemporal_surfavg	-0.17399	0.051463	-3.38097	0.000722	-0.27486	-0.07313	0	0.013762	0	1	684	962	#N/A	0.012279
M_insula_surfavg	-0.01776	0.051488	-0.34496	0.730123	-0.11868	0.083153	0	0.01373	0	1	683	962	#N/A	0.948985

### Sheet: SM.Table.8.volume_acAN.pwrAN.HC
SM Table 8. Three-group comparision in subcortical volume. FDR correction was applied separately across hemispheres and across mean regions of interest (ROI). L_ = left hemisphere; R_ = right hemisphere; M_ = mean across hemispheres; LatVent = lateral ventricle; thal = thalamus; caud = caudate; put = putamen; pal = pallidum; hippo = hippocampus; amyg = amygdala; accumb = accumbens. d = Cohen's d; se = Cohen's d standard error; zval = z-value; pval = p-value; ci.lb = lower bound confidence interval; ci.ub = upper bound confidence interval; tau2 = tau squared estimate; tause = tau standard error; i2 = i squared estimate; h2 = heterogenity squared estimate; n.patients = number of patients; n.controls = number of controls; fdr.p = FDR-corrected p-value across bilateral ROIs; fdr.p.mean = FDR-corrected p-value across ROIs, averaged across the left and right hemispheres; acAN = acutely ill patients; HC = healthy controls; pwrAN = partially weight-restored patients.
ROI	acAN-vs-HC														acAN-vs-pwrAN														pwrAN-vs-HC
	d	se	zval	pval	ci.lb	ci.ub	tau2	tause	i2	h2	n.patients	n.controls	fdr.p	fdr.p.mean	d	se	zval	pval	ci.lb	ci.ub	tau2	tause	i2	h2	n.patients	n.controls	fdr.p	fdr.p.mean	d	se	zval	pval	ci.lb	ci.ub	tau2	tause	i2	h2	n.patients	n.controls	fdr.p	fdr.p.mean
LLatVent	0.473095	0.085333	5.54409	2.95e-08	0.305845	0.640345	0	0.022804	0	1	224	398	9.46e-08	#N/A	0.229962	0.120596	1.90688	0.056536	-0.0064	0.466326	0	0.049771	0	1	224	117	0.082234	#N/A	0.257939	0.11264	2.28993	0.022025	0.037168	0.47871	0.053321	0.061408	38.3873	1.62304	251	558	0.032037	#N/A
Lthal	-0.72179	0.280514	-2.57311	0.010079	-1.27159	-0.172	0.255996	0.267017	83.4813	6.05376	224	398	0.012405	#N/A	-0.33845	0.12118	-2.79293	0.005223	-0.57596	-0.10094	0	0.050094	0	1	224	117	0.017492	#N/A	-0.4563	0.141227	-3.23099	0.001234	-0.73311	-0.1795	0.124857	0.099046	58.2606	2.39582	249	547	0.003767	#N/A
Lcaud	-0.19381	0.084388	-2.29659	0.021642	-0.3592	-0.02841	0	0.022284	0	1	224	398	0.024734	#N/A	-0.24262	0.120461	-2.01412	0.043997	-0.47872	-0.00652	0	0.049741	0	1	224	117	0.070396	#N/A	-0.1422	0.080908	-1.75759	0.078818	-0.30078	0.016374	7.79e-10	0.028541	9.15e-07	1	250	558	0.090078	#N/A
Lput	-0.51466	0.135635	-3.79448	0.000148	-0.7805	-0.24882	0.030657	0.059266	38.109	1.61574	224	398	0.000237	#N/A	-0.30163	0.121891	-2.47458	0.013339	-0.54053	-0.06273	3.01e-09	0.050406	2.91e-06	1	224	117	0.03049	#N/A	-0.29966	0.08238	-3.63747	0.000275	-0.46112	-0.13819	7.98e-10	0.029065	8.95e-07	1	243	549	0.001468	#N/A
Lpal	-0.31648	0.1894	-1.67098	0.094725	-0.6877	0.054733	0.089878	0.118686	64.7254	2.8349	224	398	0.094725	#N/A	-0.17898	0.120734	-1.48239	0.138236	-0.41561	0.05766	0	0.049788	0	1	224	117	0.138949	#N/A	-0.27306	0.118819	-2.29815	0.021553	-0.50595	-0.04018	0.06048	0.067391	40.0623	1.6684	241	547	0.032037	#N/A
Lhippo	-0.42301	0.085185	-4.96578	6.84e-07	-0.58997	-0.25605	4.59e-12	0.022675	9.34e-09	1	224	398	1.56e-06	#N/A	-0.38799	0.121298	-3.19861	0.001381	-0.62573	-0.15025	0	0.050294	0	1	224	117	0.014565	#N/A	-0.19302	0.109633	-1.76061	0.078304	-0.4079	0.021856	0.04664	0.057758	35.3329	1.54638	251	556	0.090078	#N/A
Lamyg	-0.4586	0.085301	-5.37628	7.6e-08	-0.62579	-0.29141	0	0.022761	0	1	224	398	2.03e-07	#N/A	-0.36255	0.120991	-2.9965	0.002731	-0.59969	-0.12541	0	0.05014	0	1	224	117	0.014565	#N/A	-0.28398	0.094925	-2.99167	0.002775	-0.47003	-0.09793	0.018507	0.041528	17.7947	1.21647	251	558	0.005549	#N/A
Laccumb	-0.53684	0.085678	-6.26583	3.71e-10	-0.70477	-0.36892	0	0.023003	0	1	224	398	2.97e-09	#N/A	-0.30009	0.120939	-2.48136	0.013088	-0.53713	-0.06306	0	0.049913	0	1	224	117	0.03049	#N/A	-0.36655	0.098714	-3.71325	0.000205	-0.56002	-0.17307	0.024574	0.04545	22.2324	1.28588	251	558	0.001468	#N/A
RLatVent	0.507635	0.08556	5.93312	2.97e-09	0.339942	0.675329	0	0.022923	0	1	224	398	1.59e-08	#N/A	0.201814	0.120497	1.67485	0.093963	-0.03435	0.437983	0	0.04967	0	1	224	117	0.115647	#N/A	0.208683	0.125783	1.65908	0.0971	-0.03785	0.455212	0.086215	0.078076	50.1874	2.00752	251	558	0.103574	#N/A
Rthal	-0.81497	0.180544	-4.51396	6.36e-06	-1.16883	-0.46111	0.076382	0.107147	59.5771	2.47384	224	398	1.13e-05	#N/A	-0.25966	0.174232	-1.49029	0.136147	-0.60115	0.081832	0.042546	0.100453	29.1899	1.41223	224	117	0.138949	#N/A	-0.53391	0.145096	-3.67972	0.000233	-0.8183	-0.24953	0.139267	0.105178	61.0577	2.5679	249	555	0.001468	#N/A
Rcaud	-0.18623	0.084405	-2.20642	0.027355	-0.35166	-0.0208	0	0.022284	0	1	224	398	0.029178	#N/A	-0.20333	0.1204	-1.68875	0.091268	-0.4393	0.032654	0	0.049702	0	1	224	117	0.115647	#N/A	-0.13859	0.116854	-1.18603	0.23561	-0.36762	0.090437	0.063332	0.066456	42.6895	1.74488	251	557	0.23561	#N/A
Rput	-0.57622	0.086134	-6.68979	2.23e-11	-0.74504	-0.4074	1.05e-09	0.0231	2.11e-06	1	224	398	3.58e-10	#N/A	-0.27314	0.121547	-2.2472	0.024627	-0.51137	-0.03491	2.13e-09	0.050208	2.07e-06	1	224	117	0.049255	#N/A	-0.43542	0.13835	-3.14723	0.001648	-0.70658	-0.16426	0.119627	0.095177	57.9116	2.37595	250	556	0.003767	#N/A
Rpal	-0.28563	0.084681	-3.37297	0.000744	-0.4516	-0.11965	1.48e-10	0.022395	3.05e-07	1	224	398	0.000992	#N/A	-0.17877	0.120816	-1.47972	0.138949	-0.41557	0.058022	1.26e-09	0.049905	1.23e-06	1	224	117	0.138949	#N/A	-0.39503	0.125509	-3.1474	0.001647	-0.64102	-0.14903	0.084414	0.077603	49.4466	1.97811	251	558	0.003767	#N/A
Rhippo	-0.4995	0.085531	-5.84005	5.22e-09	-0.66714	-0.33187	1.55e-10	0.022833	3.14e-07	1	224	398	2.09e-08	#N/A	-0.37137	0.1212	-3.06407	0.002183	-0.60891	-0.13382	0	0.050247	0	1	224	117	0.014565	#N/A	-0.20092	0.08295	-2.42221	0.015426	-0.3635	-0.03834	0.00227	0.030296	2.60179	1.02671	251	558	0.027424	#N/A
Ramyg	-0.41229	0.085205	-4.83877	1.31e-06	-0.57929	-0.24529	1.6e-10	0.022682	3.26e-07	1	224	398	2.61e-06	#N/A	-0.24955	0.120737	-2.0669	0.038744	-0.48619	-0.01291	0	0.049865	0	1	224	117	0.068877	#N/A	-0.34293	0.097066	-3.53293	0.000411	-0.53318	-0.15268	0.021951	0.043736	20.3966	1.25623	251	558	0.001644	#N/A
Raccumb	-0.31457	0.084805	-3.70937	0.000208	-0.48079	-0.14836	0	0.022482	0	1	224	398	0.000302	#N/A	-0.33651	0.121125	-2.77819	0.005466	-0.57391	-0.09911	0	0.050016	0	1	224	117	0.017492	#N/A	-0.23743	0.134172	-1.7696	0.076793	-0.5004	0.025541	0.10956	0.089481	56.1711	2.2816	251	558	0.090078	#N/A
MLatVent	0.513908	0.085559	6.00645	1.9e-09	0.346215	0.681601	0	0.022928	0	1	224	398	#N/A	7.58e-09	0.225013	0.120573	1.8662	0.062013	-0.0113	0.461331	0	0.049737	0	1	224	117	#N/A	0.082684	0.245077	0.127694	1.91924	0.054954	-0.0052	0.495353	0.091273	0.080646	51.5358	2.06338	251	558	#N/A	0.062804
Mthal	-0.82561	0.252761	-3.26638	0.001089	-1.32101	-0.33021	0.194838	0.215196	79.0209	4.76665	224	398	#N/A	0.001452	-0.25765	0.237581	-1.08448	0.278151	-0.7233	0.207998	0.131797	0.190084	56.064	2.27604	224	117	#N/A	0.317887	-0.52305	0.148718	-3.51707	0.000436	-0.81454	-0.23157	0.148325	0.110411	62.2107	2.64626	249	547	#N/A	0.001164
Mcaud	-0.19504	0.084402	-2.3109	0.020838	-0.36047	-0.02962	0	0.022286	0	1	224	398	#N/A	0.020838	-0.22992	0.120441	-1.90901	0.056261	-0.46598	0.006137	0	0.049731	0	1	224	117	#N/A	0.082684	-0.13684	0.107792	-1.26945	0.20428	-0.3481	0.074432	0.042486	0.055515	33.2268	1.49761	250	557	#N/A	0.20428
Mput	-0.5964	0.086289	-6.91163	4.79e-12	-0.76552	-0.42728	1.19e-09	0.02317	2.37e-06	1	224	398	#N/A	3.83e-11	-0.30108	0.121874	-2.47041	0.013496	-0.53995	-0.06221	2.92e-09	0.050388	2.83e-06	1	224	117	#N/A	0.026992	-0.3513	0.082859	-4.23979	2.24e-05	-0.5137	-0.1889	1.03e-09	0.029319	1.14e-06	1	242	548	#N/A	0.000179
Mpal	-0.34087	0.137349	-2.48175	0.013074	-0.61006	-0.07167	0.032469	0.06088	39.8835	1.66344	224	398	#N/A	0.014942	-0.13858	0.220349	-0.62889	0.529418	-0.57045	0.2933	0.103518	0.162734	50.22	2.00884	224	117	#N/A	0.529418	-0.30355	0.085882	-3.53446	0.000409	-0.47187	-0.13522	0.003074	0.031871	3.27788	1.03389	241	547	#N/A	0.001164
Mhippo	-0.49299	0.085509	-5.76531	8.15e-09	-0.66058	-0.32539	1.16e-10	0.02283	2.35e-07	1	224	398	#N/A	1.63e-08	-0.405	0.121416	-3.33563	0.000851	-0.64297	-0.16703	0	0.050387	0	1	224	117	#N/A	0.006808	-0.22509	0.100513	-2.2394	0.02513	-0.42209	-0.02809	0.028272	0.047451	24.8668	1.33097	251	556	#N/A	0.033507
Mamyg	-0.47161	0.085426	-5.52073	3.38e-08	-0.63904	-0.30418	6.62e-11	0.022811	1.34e-07	1	224	398	#N/A	5.4e-08	-0.32826	0.120959	-2.71384	0.006651	-0.56534	-0.09119	0	0.050059	0	1	224	117	#N/A	0.017736	-0.36857	0.107313	-3.43455	0.000594	-0.5789	-0.15824	0.04108	0.055021	32.3054	1.47722	251	558	#N/A	0.001187
Maccumb	-0.49515	0.085492	-5.7918	6.96e-09	-0.66271	-0.32759	0	0.022871	0	1	224	398	#N/A	1.63e-08	-0.35956	0.121281	-2.96471	0.00303	-0.59727	-0.12186	0	0.050102	0	1	224	117	#N/A	0.012119	-0.36098	0.125355	-2.87966	0.003981	-0.60667	-0.11529	0.084057	0.077417	49.3643	1.97489	251	558	#N/A	0.00637

### Sheet: SM.Table.9.thickness_acAN.pwrAN
SM Table 9. Three-group comparision in cortical thickness, without (left) and with (right) correction for global cortical thickness. FDR correction was applied separately across hemispheres and across mean regions of interest (ROI). L_ = left hemisphere; R_ = right hemisphere; M_ = mean across hemispheres; d = Cohen's d; se = Cohen's d standard error; zval = z-value; pval = p-value; ci.lb = lower bound confidence interval; ci.ub = upper bound confidence interval; tau2 = tau squared estimate; tause = tau standard error; i2 = i squared estimate; h2 = heterogenity squared estimate; n.patients = number of patients; n.controls = number of controls; fdr.p = FDR-corrected p-value across bilateral ROIs; fdr.p.mean = FDR-corrected p-value across ROIs, averaged across the left and right hemispheres; acAN = acutely ill patients; HC = healthy controls; pwrAN = partially weight-restored patients.
ROI	without global correction																																										with global correction
	acAN-vs-HC														acAN-vs-pwrAN														pwrAN-vs-HC														acAN-vs-HC														acAN-vs-pwrAN														pwrAN-vs-HC
	d	se	zval	pval	ci.lb	ci.ub	tau2	tause	i2	h2	n.patients	n.controls	fdr.p	fdr.p.mean	d	se	zval	pval	ci.lb	ci.ub	tau2	tause	i2	h2	n.patients	n.controls	fdr.p	fdr.p.mean	d	se	zval	pval	ci.lb	ci.ub	tau2	tause	i2	h2	n.patients	n.controls	fdr.p	fdr.p.mean	d	se	zval	pval	ci.lb	ci.ub	tau2	tause	i2	h2	n.patients	n.controls	fdr.p	fdr.p.mean	d	se	zval	pval	ci.lb	ci.ub	tau2	tause	i2	h2	n.patients	n.controls	fdr.p	fdr.p.mean	d	se	zval	pval	ci.lb	ci.ub	tau2	tause	i2	h2	n.patients	n.controls	fdr.p	fdr.p.mean
L_bankssts_thickavg	-0.82267	0.088266	-9.32038	1.16e-20	-0.99567	-0.64967	3.25e-09	0.024147	6.26e-06	1	224	398	2.7e-19	#N/A	-0.62131	0.124171	-5.00363	5.63e-07	-0.86468	-0.37794	3.7e-09	0.05162	3.51e-06	1	224	117	8.35e-06	#N/A	-0.45478	0.118263	-3.84548	0.00012	-0.68657	-0.22299	0.063149	0.067811	41.6996	1.71525	249	551	0.000842	#N/A	-0.15226	0.08447	-1.8025	0.071467	-0.31782	0.013301	0	0.022297	0	1	224	398	0.13885	#N/A	-0.17575	0.120507	-1.45842	0.144724	-0.41194	0.060439	0	0.049667	0	1	224	117	0.983347	#N/A	-0.10019	0.081201	-1.2338	0.217277	-0.25934	0.058965	0	0.028478	0	1	249	551	0.434555	#N/A
L_caudalanteriorcingulate_thickavg	-0.06595	0.084365	-0.78174	0.434365	-0.23131	0.099401	0	0.022252	0	1	224	398	0.467777	#N/A	-0.01405	0.120268	-0.11681	0.907008	-0.24977	0.221672	0	0.049538	0	1	224	117	0.920153	#N/A	-0.21017	0.080801	-2.60104	0.009294	-0.36853	-0.0518	9.57e-11	0.028453	1.13e-07	1	250	558	0.019502	#N/A	0.1898	0.084503	2.24607	0.024699	0.024177	0.355423	0	0.022388	0	1	224	398	0.057916	#N/A	0.130849	0.120269	1.08797	0.276609	-0.10487	0.366572	0	0.049562	0	1	224	117	0.983347	#N/A	-0.06721	0.080498	-0.83497	0.403736	-0.22499	0.09056	0	0.028257	0	1	250	558	0.66961	#N/A
L_caudalmiddlefrontal_thickavg	-0.60007	0.358414	-1.67423	0.094085	-1.30255	0.102411	0.472669	0.443812	90.0673	10.0677	224	398	0.129136	#N/A	-0.38838	0.174482	-2.22591	0.02602	-0.73036	-0.0464	0.042073	0.100696	28.6823	1.40218	224	117	0.041395	#N/A	-0.63867	0.135854	-4.70116	2.59e-06	-0.90494	-0.3724	0.110259	0.091608	55.2363	2.23395	250	559	7.73e-05	#N/A	-0.0247	0.08429	-0.29304	0.76949	-0.18991	0.140505	4.73e-11	0.022231	9.82e-08	1	224	398	0.857792	#N/A	0.061702	0.120219	0.513249	0.607777	-0.17392	0.297328	1.75e-11	0.04966	1.71e-08	1	224	117	0.983347	#N/A	-0.20264	0.08055	-2.51566	0.011881	-0.36051	-0.04476	0	0.028247	0	1	250	559	0.064031	#N/A
L_cuneus_thickavg	-0.79415	0.125471	-6.32932	2.46e-10	-1.04007	-0.54823	0.021602	0.05021	29.3338	1.4151	224	398	1.15e-09	#N/A	-0.47774	0.121962	-3.91711	8.96e-05	-0.71678	-0.2387	5.61e-10	0.050486	5.43e-07	1	224	117	0.000224	#N/A	-0.33364	0.081649	-4.08625	4.38e-05	-0.49367	-0.17361	0	0.028879	0	1	246	557	0.000384	#N/A	-0.3337	0.084818	-3.9343	8.34e-05	-0.49994	-0.16746	0	0.022455	0	1	224	398	0.000811	#N/A	-0.11744	0.120215	-0.97695	0.328594	-0.35306	0.118173	0	0.049566	0	1	224	117	0.983347	#N/A	0.011563	0.112975	0.102346	0.918482	-0.20986	0.232989	0.052745	0.061384	37.9655	1.612	246	557	0.991377	#N/A
L_entorhinal_thickavg	0.075311	0.084261	0.893778	0.371441	-0.08984	0.24046	0	0.022211	0	1	224	398	0.419368	#N/A	0.062561	0.120182	0.520549	0.602681	-0.17299	0.298113	0	0.049511	0	1	224	117	0.659182	#N/A	0.008172	0.0805	0.10152	0.919138	-0.1496	0.165949	0	0.028215	0	1	250	559	0.932459	#N/A	0.257764	0.084564	3.04816	0.002302	0.092022	0.423506	0	0.02235	0	1	224	398	0.00921	#N/A	0.199937	0.120614	1.65766	0.097386	-0.03646	0.436336	0	0.049741	0	1	224	117	0.983347	#N/A	0.146271	0.080665	1.81332	0.069782	-0.01183	0.304372	0	0.028279	0	1	250	559	0.182508	#N/A
L_fusiform_thickavg	-0.48846	0.285412	-1.71143	0.087001	-1.04786	0.070934	0.270934	0.277755	84.2189	6.33669	224	398	0.121802	#N/A	-0.58688	0.123438	-4.75446	1.99e-06	-0.82881	-0.34495	2.24e-09	0.051278	2.15e-06	1	224	117	1.07e-05	#N/A	-0.28983	0.121876	-2.37809	0.017403	-0.5287	-0.05096	0.075263	0.072821	46.7442	1.87773	250	559	0.02833	#N/A	0.147775	0.084415	1.75058	0.080019	-0.01768	0.313226	1.32e-10	0.022282	2.74e-07	1	224	398	0.151147	#N/A	-0.00035	0.120165	-0.00289	0.997691	-0.23587	0.235171	0	0.049518	0	1	224	117	0.997691	#N/A	0.192198	0.080695	2.38178	0.017229	0.034038	0.350357	0	0.028373	0	1	250	559	0.083685	#N/A
L_inferiorparietal_thickavg	-0.74353	0.470666	-1.57974	0.114166	-1.66602	0.178957	0.897544	0.774203	94.2742	17.4648	224	398	0.147992	#N/A	-0.39407	0.306538	-1.28554	0.198604	-0.99487	0.206737	0.280205	0.321852	72.5593	3.64422	224	117	0.239695	#N/A	-0.65304	0.159002	-4.10713	4.01e-05	-0.96468	-0.3414	0.187554	0.127529	67.4399	3.07125	250	557	0.000384	#N/A	-0.27886	0.084668	-3.29361	0.000989	-0.44481	-0.11292	0	0.022478	0	1	224	398	0.006115	#N/A	-0.03538	0.120281	-0.29415	0.768641	-0.27113	0.200365	0	0.049565	0	1	224	117	0.983347	#N/A	-0.31057	0.080961	-3.83601	0.000125	-0.46925	-0.15189	3.49e-11	0.02864	4.1e-08	1	250	557	0.002596	#N/A
L_inferiortemporal_thickavg	-0.56842	0.174231	-3.26244	0.001105	-0.9099	-0.22693	0.069886	0.099888	58.1256	2.38809	224	398	0.00239	#N/A	-0.56355	0.123036	-4.58033	4.64e-06	-0.80469	-0.3224	1.62e-09	0.051074	1.55e-06	1	224	117	1.91e-05	#N/A	-0.31707	0.128557	-2.46641	0.013648	-0.56904	-0.06511	0.09264	0.081518	51.9079	2.07934	250	558	0.023301	#N/A	0.158688	0.084546	1.87695	0.060525	-0.00702	0.324394	5.34e-10	0.022339	1.1e-06	1	224	398	0.12105	#N/A	-0.00344	0.12019	-0.02861	0.977173	-0.23901	0.23213	0	0.04954	0	1	224	117	0.991757	#N/A	0.154215	0.080592	1.91352	0.055682	-0.00374	0.312173	3.75e-11	0.028337	4.45e-08	1	250	558	0.165992	#N/A
L_isthmuscingulate_thickavg	-0.79563	0.087325	-9.11116	8.15e-20	-0.96678	-0.62448	0	0.023837	0	1	224	398	1.43e-18	#N/A	-0.33566	0.120913	-2.77604	0.005503	-0.57264	-0.09867	0	0.050002	0	1	224	117	0.009876	#N/A	-0.46094	0.081422	-5.66115	1.5e-08	-0.62053	-0.30136	5.25e-11	0.028756	6.08e-08	1	250	559	1.05e-06	#N/A	-0.34789	0.085012	-4.09227	4.27e-05	-0.51451	-0.18127	6.84e-10	0.022689	1.39e-06	1	224	398	0.000581	#N/A	-0.02842	0.120199	-0.2364	0.813122	-0.264	0.207171	0	0.049587	0	1	224	117	0.983347	#N/A	-0.28612	0.08073	-3.54417	0.000394	-0.44435	-0.12789	0	0.028336	0	1	250	559	0.004464	#N/A
L_lateraloccipital_thickavg	-0.81941	0.244448	-3.35208	0.000802	-1.29852	-0.3403	0.178417	0.201355	76.8804	4.32534	224	398	0.001811	#N/A	-0.63897	0.124088	-5.14933	2.61e-07	-0.88218	-0.39576	3.1e-09	0.051583	2.94e-06	1	224	117	6.47e-06	#N/A	-0.47162	0.137613	-3.42714	0.00061	-0.74134	-0.2019	0.118322	0.094487	57.3775	2.34618	250	558	0.002512	#N/A	-0.26579	0.084652	-3.13976	0.001691	-0.4317	-0.09987	1.87e-10	0.022395	3.85e-07	1	224	398	0.008121	#N/A	-0.10376	0.120324	-0.86237	0.388482	-0.3396	0.132067	0	0.049581	0	1	224	117	0.983347	#N/A	-0.14371	0.096284	-1.49254	0.135558	-0.33242	0.045005	0.021447	0.042975	20.2412	1.25378	250	558	0.307265	#N/A
L_lateralorbitofrontal_thickavg	-0.55448	0.085971	-6.4496	1.12e-10	-0.72298	-0.38598	9.84e-10	0.023015	1.98e-06	1	224	398	5.61e-10	#N/A	-0.5423	0.123983	-4.37396	1.22e-05	-0.7853	-0.2993	4.62e-09	0.051498	4.39e-06	1	224	117	4.5e-05	#N/A	-0.13175	0.121912	-1.0807	0.27983	-0.37069	0.107193	0.075038	0.072686	46.7036	1.8763	248	558	0.343651	#N/A	0.248543	0.084724	2.93356	0.003351	0.082487	0.4146	0	0.022441	0	1	224	398	0.011993	#N/A	-0.01655	0.120465	-0.13739	0.89072	-0.25266	0.219556	0	0.049692	0	1	224	117	0.983347	#N/A	0.276189	0.121315	2.27663	0.022808	0.038416	0.513962	0.073357	0.071888	46.0561	1.85378	248	558	0.086165	#N/A
L_lingual_thickavg	-0.83172	0.176082	-4.72349	2.32e-06	-1.17684	-0.48661	0.070853	0.101926	57.2831	2.341	224	398	7.06e-06	#N/A	-0.6036	0.123161	-4.90089	9.54e-07	-0.84499	-0.36221	9.24e-10	0.051329	8.83e-07	1	224	117	8.35e-06	#N/A	-0.248	0.081125	-3.05698	0.002236	-0.407	-0.089	0	0.028591	0	1	248	557	0.007114	#N/A	-0.35663	0.084849	-4.20316	2.63e-05	-0.52294	-0.19033	0	0.022537	0	1	224	398	0.000447	#N/A	-0.19248	0.120359	-1.59924	0.109766	-0.42838	0.043416	0	0.04979	0	1	224	117	0.983347	#N/A	0.027682	0.080887	0.342236	0.732173	-0.13085	0.186217	8.5e-10	0.028471	1e-06	1	248	557	0.905092	#N/A
L_medialorbitofrontal_thickavg	-0.4677	0.085727	-5.45565	4.88e-08	-0.63572	-0.29967	1.68e-09	0.022887	3.41e-06	1	224	398	1.9e-07	#N/A	-0.48988	0.122745	-3.99104	6.58e-05	-0.73046	-0.24931	1.69e-09	0.050929	1.62e-06	1	224	117	0.000189	#N/A	-0.1337	0.163695	-0.81679	0.414049	-0.45454	0.187132	0.207461	0.135061	70.824	3.42747	249	559	0.467475	#N/A	0.101455	0.08444	1.20149	0.229559	-0.06405	0.266954	0	0.022336	0	1	224	398	0.354773	#N/A	-0.1218	0.120482	-1.01092	0.312055	-0.35794	0.114343	0	0.049686	0	1	224	117	0.983347	#N/A	0.236456	0.080895	2.92301	0.003467	0.077905	0.395008	0	0.028511	0	1	249	559	0.025947	#N/A
L_middletemporal_thickavg	-0.72699	0.087482	-8.31012	9.56e-17	-0.89845	-0.55553	2.75e-09	0.023735	5.37e-06	1	224	398	1.02e-15	#N/A	-0.63608	0.123795	-5.13817	2.77e-07	-0.87871	-0.39345	2.3e-09	0.051459	2.19e-06	1	224	117	6.47e-06	#N/A	-0.36218	0.112668	-3.21458	0.001306	-0.58301	-0.14135	0.051838	0.061209	37.3614	1.59646	250	554	0.004813	#N/A	0.096455	0.08432	1.14392	0.252659	-0.06881	0.261719	0	0.022268	0	1	224	398	0.381796	#N/A	-0.08989	0.120271	-0.74737	0.454842	-0.32561	0.14584	0	0.049568	0	1	224	117	0.983347	#N/A	0.081773	0.080671	1.01366	0.310743	-0.07634	0.239884	0	0.028293	0	1	250	554	0.571095	#N/A
L_parahippocampal_thickavg	-0.31665	0.084868	-3.73112	0.000191	-0.48299	-0.15031	9.43e-11	0.022475	1.92e-07	1	224	398	0.000445	#N/A	-0.19247	0.120606	-1.59589	0.110513	-0.42886	0.043909	4.46e-11	0.049732	4.35e-08	1	224	117	0.144857	#N/A	-0.09245	0.129656	-0.71306	0.475806	-0.34658	0.161669	0.097511	0.083215	53.5669	2.15364	250	559	0.528673	#N/A	-0.02037	0.08443	-0.24127	0.809347	-0.18585	0.145109	3.82e-11	0.022275	7.86e-08	1	224	398	0.87358	#N/A	0.018723	0.120142	0.155836	0.876162	-0.21675	0.254197	0	0.049487	0	1	224	117	0.983347	#N/A	0.014618	0.080532	0.181523	0.855957	-0.14322	0.172459	0	0.028234	0	1	250	559	0.957677	#N/A
L_paracentral_thickavg	-0.61922	0.342154	-1.80978	0.070329	-1.28983	0.051384	0.424468	0.403539	88.9476	9.04783	224	398	0.106292	#N/A	-0.48266	0.123038	-3.92284	8.75e-05	-0.72381	-0.24151	3.16e-09	0.050988	3.03e-06	1	224	117	0.000224	#N/A	-0.66875	0.147712	-4.52742	5.97e-06	-0.95826	-0.37924	0.147978	0.109449	62.1101	2.63923	250	559	0.000104	#N/A	-0.1914	0.084623	-2.26179	0.023711	-0.35726	-0.02554	5.23e-10	0.022492	1.08e-06	1	224	398	0.057583	#N/A	0.09129	0.120146	0.759829	0.447357	-0.14419	0.326771	0	0.049518	0	1	224	117	0.983347	#N/A	-0.30178	0.080888	-3.7308	0.000191	-0.46031	-0.14324	2.44e-10	0.028577	2.87e-07	1	250	559	0.002596	#N/A
L_parsopercularis_thickavg	-0.66639	0.086609	-7.69426	1.42e-14	-0.83614	-0.49664	7.73e-10	0.02331	1.53e-06	1	224	398	9.96e-14	#N/A	-0.49575	0.122965	-4.03162	5.54e-05	-0.73675	-0.25474	2.67e-09	0.050968	2.57e-06	1	224	117	0.000169	#N/A	-0.50253	0.133405	-3.76693	0.000165	-0.764	-0.24106	0.104481	0.088052	54.476	2.19664	250	559	0.001052	#N/A	-0.02329	0.222913	-0.10448	0.916787	-0.46019	0.413611	0.141662	0.166464	74.3895	3.90465	224	398	0.944569	#N/A	0.087663	0.120153	0.729593	0.465639	-0.14783	0.323158	0	0.049512	0	1	224	117	0.983347	#N/A	-0.14734	0.14443	-1.02012	0.307671	-0.43041	0.135742	0.141166	0.104324	62.3863	2.65861	250	559	0.571095	#N/A
L_parsorbitalis_thickavg	-0.51978	0.085938	-6.04832	1.46e-09	-0.68821	-0.35134	1.58e-09	0.022967	3.18e-06	1	224	398	6.4e-09	#N/A	-0.37144	0.121997	-3.04463	0.00233	-0.61055	-0.13233	2.6e-09	0.050438	2.52e-06	1	224	117	0.00453	#N/A	-0.47085	0.126702	-3.71618	0.000202	-0.71918	-0.22252	0.085546	0.078719	49.5864	1.98359	249	559	0.001089	#N/A	0.12607	0.084395	1.4938	0.135227	-0.03934	0.291481	0	0.022291	0	1	224	398	0.23578	#N/A	0.093791	0.120235	0.780064	0.435353	-0.14187	0.329448	0	0.049635	0	1	224	117	0.983347	#N/A	-0.14258	0.108826	-1.31017	0.190138	-0.35588	0.070715	0.044684	0.056592	34.4286	1.52506	249	559	0.417076	#N/A
L_parstriangularis_thickavg	-0.71011	0.158797	-4.4718	7.76e-06	-1.02135	-0.39887	0.05168	0.082227	50.2681	2.01078	224	398	2.26e-05	#N/A	-0.4902	0.123028	-3.98449	6.76e-05	-0.73133	-0.24907	2.52e-09	0.051009	2.4e-06	1	224	117	0.000189	#N/A	-0.34786	0.181805	-1.91336	0.055702	-0.70419	0.008473	0.278552	0.167421	76.2758	4.2151	250	559	0.084764	#N/A	-0.03905	0.084294	-0.46326	0.643179	-0.20426	0.126164	0	0.022221	0	1	224	398	0.781003	#N/A	-0.00779	0.120412	-0.06471	0.948403	-0.2438	0.228211	0	0.049653	0	1	224	117	0.983347	#N/A	0.144795	0.1544	0.937792	0.348352	-0.15782	0.447412	0.17476	0.119867	67.1949	3.04831	250	559	0.607382	#N/A
L_pericalcarine_thickavg	-0.6087	0.114824	-5.30117	1.15e-07	-0.83375	-0.38365	0.015135	0.041876	23.1522	1.30127	224	398	4.24e-07	#N/A	-0.3635	0.121407	-2.9941	0.002753	-0.60146	-0.12555	5.85e-10	0.050162	5.68e-07	1	224	117	0.005208	#N/A	-0.21656	0.119919	-1.80591	0.070933	-0.4516	0.018474	0.068475	0.06994	44.1461	1.79039	246	556	0.105644	#N/A	-0.25509	0.084607	-3.01506	0.002569	-0.42092	-0.08927	0	0.022427	0	1	224	398	0.009706	#N/A	-0.09009	0.120171	-0.74968	0.45345	-0.32562	0.145442	0	0.049517	0	1	224	117	0.983347	#N/A	0.007459	0.139094	0.053624	0.957235	-0.26516	0.280077	0.121927	0.096255	58.448	2.40662	246	556	0.998407	#N/A
L_postcentral_thickavg	-0.59168	0.367507	-1.60998	0.107402	-1.31198	0.128621	0.497263	0.467104	90.6002	10.6385	224	398	0.144579	#N/A	-0.35677	0.185471	-1.92361	0.054403	-0.72029	0.006742	0.054383	0.11411	34.2095	1.51998	224	117	0.078541	#N/A	-0.35995	0.099452	-3.61933	0.000295	-0.55487	-0.16503	0.025888	0.046097	23.1803	1.30175	250	558	0.001378	#N/A	0.012963	0.084436	0.153527	0.877983	-0.15253	0.178455	0	0.022261	0	1	224	398	0.932857	#N/A	0.03803	0.120285	0.316164	0.751878	-0.19772	0.273783	0	0.04958	0	1	224	117	0.983347	#N/A	0.033691	0.080546	0.418287	0.675737	-0.12418	0.191558	1.43e-10	0.028275	1.7e-07	1	250	558	0.900544	#N/A
L_posteriorcingulate_thickavg	-0.69651	0.086768	-8.02724	9.97e-16	-0.86657	-0.52645	0	0.02345	0	1	224	398	8.72e-15	#N/A	-0.40178	0.121643	-3.30294	0.000957	-0.6402	-0.16336	9.88e-10	0.050256	9.59e-07	1	224	117	0.00203	#N/A	-0.48516	0.176093	-2.75511	0.005867	-0.83029	-0.14002	0.254723	0.157143	74.0844	3.85867	250	558	0.01369	#N/A	-0.09174	0.084294	-1.08832	0.276454	-0.25695	0.073475	0	0.022238	0	1	224	398	0.408672	#N/A	0.020848	0.120177	0.17348	0.862274	-0.21469	0.25639	0	0.049532	0	1	224	117	0.983347	#N/A	-0.22087	0.118671	-1.86122	0.062713	-0.45347	0.011718	0.06761	0.068754	44.2163	1.79264	250	558	0.17058	#N/A
L_precentral_thickavg	-0.47296	0.329652	-1.43473	0.151364	-1.11907	0.173144	0.387081	0.373728	88.3132	8.55669	224	398	0.18823	#N/A	-0.41302	0.122264	-3.37814	0.00073	-0.65266	-0.17339	2.25e-09	0.050571	2.18e-06	1	224	117	0.001648	#N/A	-0.54386	0.131863	-4.1244	3.72e-05	-0.8023	-0.28541	0.099946	0.086061	53.136	2.13383	250	559	0.000384	#N/A	0.116321	0.084448	1.37743	0.16838	-0.04919	0.281836	1.91e-10	0.022292	3.94e-07	1	224	398	0.279264	#N/A	0.22578	0.120412	1.87507	0.060783	-0.01022	0.461783	0	0.049682	0	1	224	117	0.983347	#N/A	-0.10126	0.080642	-1.25565	0.209241	-0.25931	0.056797	0	0.028266	0	1	250	559	0.431164	#N/A
L_precuneus_thickavg	-0.95184	0.231783	-4.10658	4.02e-05	-1.40612	-0.49755	0.154241	0.180431	73.889	3.8298	224	398	0.000108	#N/A	-0.59572	0.124386	-4.78929	1.67e-06	-0.83951	-0.35193	5.51e-09	0.051711	5.24e-06	1	224	117	1.07e-05	#N/A	-0.68836	0.192397	-3.57783	0.000346	-1.06545	-0.31127	0.321885	0.188066	77.8545	4.5156	250	559	0.001516	#N/A	-0.27018	0.08463	-3.19251	0.00141	-0.43605	-0.10431	0	0.022393	0	1	224	398	0.007589	#N/A	0.053426	0.120333	0.443985	0.657054	-0.18242	0.289275	0	0.049774	0	1	224	117	0.983347	#N/A	-0.29415	0.147078	-1.99998	0.045502	-0.58242	-0.00589	0.149727	0.108473	63.5235	2.74149	250	559	0.154707	#N/A
L_rostralanteriorcingulate_thickavg	-0.1974	0.084739	-2.32949	0.019833	-0.36348	-0.03131	1.26e-09	0.022434	2.61e-06	1	224	398	0.036535	#N/A	-0.30521	0.121823	-2.50538	0.012232	-0.54398	-0.06644	2.9e-09	0.050376	2.81e-06	1	224	117	0.020884	#N/A	-0.08949	0.093497	-0.95719	0.338472	-0.27274	0.093756	0.016899	0.040077	16.6729	1.20009	250	559	0.401577	#N/A	0.279341	0.128541	2.17318	0.029767	0.027406	0.531276	0.025493	0.053094	34.2855	1.52173	224	398	0.067472	#N/A	0.040953	0.120366	0.340241	0.733675	-0.19496	0.276866	5.05e-10	0.049778	4.93e-07	1	224	117	0.983347	#N/A	0.15002	0.080546	1.86254	0.062526	-0.00785	0.307887	1.11e-10	0.028301	1.32e-07	1	250	559	0.17058	#N/A
L_rostralmiddlefrontal_thickavg	-0.32112	0.386197	-0.8315	0.405693	-1.07805	0.43581	0.569527	0.517037	91.786	12.1743	224	398	0.447303	#N/A	-0.2938	0.22693	-1.29469	0.195428	-0.73858	0.150971	0.112856	0.173119	51.6666	2.06896	224	117	0.239695	#N/A	-0.37232	0.186176	-1.99982	0.045519	-0.73722	-0.00742	0.295474	0.175738	76.9269	4.33406	248	557	0.070808	#N/A	0.175486	0.084459	2.07777	0.037731	0.00995	0.341023	0	0.022278	0	1	224	398	0.080178	#N/A	0.023282	0.120382	0.193405	0.846642	-0.21266	0.259226	4.15e-11	0.049648	4.04e-08	1	224	117	0.983347	#N/A	0.185526	0.081234	2.28384	0.022381	0.02631	0.344743	0	0.028608	0	1	248	557	0.086165	#N/A
L_superiorfrontal_thickavg	-0.87302	0.43957	-1.98608	0.047025	-1.73456	-0.01148	0.757679	0.673646	93.3407	15.0165	224	398	0.076552	#N/A	-0.69093	0.125321	-5.51326	3.52e-08	-0.93655	-0.4453	5.54e-09	0.052254	5.23e-06	1	224	117	2.47e-06	#N/A	-0.75546	0.207478	-3.64115	0.000271	-1.16211	-0.34881	0.387229	0.218746	80.7207	5.18692	249	558	0.001357	#N/A	-0.07046	0.084394	-0.83492	0.403764	-0.23587	0.094947	9.16e-11	0.022249	1.89e-07	1	224	398	0.538352	#N/A	-0.05887	0.120267	-0.48947	0.624511	-0.29459	0.176852	3.83e-11	0.049617	3.76e-08	1	224	117	0.983347	#N/A	-0.35033	0.156903	-2.23277	0.025564	-0.65785	-0.0428	0.180729	0.123745	67.5804	3.08455	249	558	0.091493	#N/A
L_superiorparietal_thickavg	-0.83515	0.40144	-2.08039	0.037489	-1.62196	-0.04835	0.614069	0.559797	91.8774	12.3114	224	398	0.065606	#N/A	-0.6104	0.123913	-4.92601	8.39e-07	-0.85326	-0.36753	2.9e-09	0.051498	2.75e-06	1	224	117	8.35e-06	#N/A	-0.7486	0.160979	-4.65029	3.31e-06	-1.06411	-0.43308	0.192079	0.130566	67.7244	3.09831	250	559	7.73e-05	#N/A	-0.16405	0.084427	-1.94306	0.052009	-0.32952	0.001427	0	0.022296	0	1	224	398	0.10717	#N/A	0.082128	0.12047	0.681727	0.495412	-0.15399	0.318245	0	0.04967	0	1	224	117	0.983347	#N/A	-0.37023	0.081283	-4.55477	5.24e-06	-0.52954	-0.21091	0	0.02879	0	1	250	559	0.000357	#N/A
L_superiortemporal_thickavg	-0.60593	0.086441	-7.00983	2.39e-12	-0.77536	-0.43651	1.78e-09	0.023225	3.54e-06	1	224	398	1.52e-11	#N/A	-0.54055	0.123187	-4.38801	1.14e-05	-0.78199	-0.2991	2.55e-09	0.051093	2.44e-06	1	224	117	4.45e-05	#N/A	-0.3315	0.13175	-2.51612	0.011865	-0.58972	-0.07327	0.099797	0.085723	53.3741	2.14473	248	553	0.022757	#N/A	0.012386	0.293618	0.042184	0.966352	-0.5631	0.587867	0.29115	0.294235	85.637	6.96235	224	398	0.980776	#N/A	-0.01598	0.120136	-0.13301	0.894186	-0.25144	0.219482	0	0.049493	0	1	224	117	0.983347	#N/A	0.046884	0.144169	0.3252	0.745029	-0.23568	0.32945	0.138589	0.103785	61.6963	2.61071	248	553	0.905092	#N/A
L_supramarginal_thickavg	-0.66288	0.380208	-1.74347	0.081252	-1.40807	0.082314	0.544402	0.500889	91.1863	11.346	224	398	0.116075	#N/A	-0.39277	0.253744	-1.54791	0.121644	-0.8901	0.104556	0.161657	0.218059	60.4885	2.53091	224	117	0.154819	#N/A	-0.53657	0.128226	-4.18454	2.86e-05	-0.78789	-0.28525	0.089516	0.081021	50.3822	2.0154	250	558	0.000384	#N/A	-0.05386	0.08424	-0.63935	0.522597	-0.21897	0.111249	0	0.022204	0	1	224	398	0.670501	#N/A	-0.11285	0.120209	-0.93879	0.347836	-0.34846	0.122754	0	0.049609	0	1	224	117	0.983347	#N/A	-0.02611	0.080393	-0.32475	0.74537	-0.18368	0.13146	0	0.028167	0	1	250	558	0.905092	#N/A
L_frontalpole_thickavg	-0.32861	0.084837	-3.87344	0.000107	-0.49489	-0.16233	0	0.022513	0	1	224	398	0.000259	#N/A	-0.26488	0.121484	-2.1804	0.029228	-0.50299	-0.02678	1.48e-09	0.050193	1.43e-06	1	224	117	0.045465	#N/A	-0.14585	0.15581	-0.9361	0.34922	-0.45124	0.159528	0.179702	0.122143	67.7717	3.10287	249	559	0.407424	#N/A	0.034199	0.13624	0.251024	0.801796	-0.23283	0.301224	0.03155	0.059743	39.3631	1.64916	224	398	0.87358	#N/A	0.015392	0.120393	0.127851	0.898267	-0.22057	0.251358	0	0.049646	0	1	224	117	0.983347	#N/A	0.156129	0.080791	1.93251	0.053297	-0.00222	0.314477	0	0.02836	0	1	249	559	0.165992	#N/A
L_temporalpole_thickavg	0.211365	0.084626	2.49764	0.012502	0.045501	0.377229	1.02e-10	0.022445	2.09e-07	1	224	398	0.02431	#N/A	0.010568	0.120183	0.08793	0.929932	-0.22499	0.246123	0	0.049567	0	1	224	117	0.929932	#N/A	0.054748	0.08095	0.676324	0.498835	-0.10391	0.213406	0	0.028389	0	1	248	557	0.545601	#N/A	0.513524	0.085755	5.98828	2.12e-09	0.345447	0.6816	6.92e-11	0.02304	1.39e-07	1	224	398	1.44e-07	#N/A	0.246588	0.120658	2.0437	0.040983	0.010104	0.483073	0	0.049878	0	1	224	117	0.983347	#N/A	0.216016	0.12945	1.66872	0.095173	-0.0377	0.469734	0.094826	0.082758	52.3982	2.10076	248	557	0.231135	#N/A
L_transversetemporal_thickavg	-0.27694	0.085034	-3.25679	0.001127	-0.4436	-0.11027	9.17e-10	0.02255	1.87e-06	1	224	398	0.00239	#N/A	-0.2319	0.120953	-1.9173	0.0552	-0.46897	0.005161	8.18e-10	0.049896	7.98e-07	1	224	117	0.078541	#N/A	-0.2589	0.104929	-2.46739	0.01361	-0.46456	-0.05324	0.036652	0.052142	30.0769	1.43014	250	559	0.023301	#N/A	0.227354	0.084587	2.68781	0.007192	0.061566	0.393142	0	0.02237	0	1	224	398	0.022231	#N/A	0.11931	0.120183	0.992736	0.320839	-0.11624	0.354864	0	0.04953	0	1	224	117	0.983347	#N/A	0.078812	0.08053	0.978674	0.327741	-0.07902	0.236648	0	0.028261	0	1	250	559	0.586484	#N/A
L_insula_thickavg	-0.41122	0.085225	-4.8251	1.4e-06	-0.57826	-0.24418	6.21e-10	0.022652	1.27e-06	1	224	398	4.66e-06	#N/A	-0.39364	0.121631	-3.23633	0.001211	-0.63203	-0.15525	6.8e-10	0.050289	6.59e-07	1	224	117	0.002493	#N/A	-0.23134	0.142352	-1.62516	0.104128	-0.51035	0.04766	0.133902	0.101056	61.1471	2.57381	250	559	0.140172	#N/A	0.264619	0.084738	3.12279	0.001791	0.098536	0.430702	9.7e-11	0.022454	2e-07	1	224	398	0.008121	#N/A	0.093903	0.120314	0.780477	0.43511	-0.14191	0.329714	0	0.049585	0	1	224	117	0.983347	#N/A	0.072914	0.150789	0.48355	0.628705	-0.22263	0.368455	0.162581	0.114215	65.5247	2.90063	250	559	0.890666	#N/A
R_bankssts_thickavg	-0.68018	0.288956	-2.35392	0.018577	-1.24652	-0.11384	0.275066	0.284565	84.2366	6.34382	224	398	0.035145	#N/A	-0.57408	0.123061	-4.665	3.09e-06	-0.81528	-0.33289	1.04e-09	0.051196	9.86e-07	1	224	117	1.44e-05	#N/A	-0.38416	0.134046	-2.86593	0.004158	-0.64689	-0.12144	0.107358	0.089125	55.291	2.23668	249	558	0.010036	#N/A	-0.04564	0.084231	-0.54182	0.587942	-0.21073	0.119451	0	0.0222	0	1	224	398	0.72691	#N/A	-0.08845	0.120357	-0.73493	0.462382	-0.32435	0.147441	0	0.049713	0	1	224	117	0.983347	#N/A	-0.0143	0.080544	-0.17753	0.859093	-0.17216	0.143564	0	0.028234	0	1	249	558	0.957677	#N/A
R_caudalanteriorcingulate_thickavg	0.138561	0.217977	0.635665	0.524995	-0.28867	0.565788	0.133572	0.1588	73.3728	3.75555	224	398	0.540436	#N/A	-0.04763	0.120503	-0.39529	0.692631	-0.28381	0.188548	6.88e-10	0.049766	6.72e-07	1	224	117	0.734609	#N/A	-0.22258	0.164187	-1.35565	0.17521	-0.54438	0.099221	0.209633	0.135946	70.995	3.44768	250	558	0.219013	#N/A	0.219012	0.084486	2.59228	0.009534	0.053422	0.384602	0	0.022353	0	1	224	398	0.028188	#N/A	0.141942	0.12034	1.17951	0.238195	-0.09392	0.377804	0	0.049722	0	1	224	117	0.983347	#N/A	-0.0266	0.080678	-0.3297	0.741626	-0.18472	0.131526	0	0.0283	0	1	250	558	0.905092	#N/A
R_caudalmiddlefrontal_thickavg	-0.6894	0.226458	-3.04428	0.002332	-1.13325	-0.24555	0.146544	0.17198	73.6521	3.79536	224	398	0.004802	#N/A	-0.61757	0.123813	-4.98794	6.1e-07	-0.86024	-0.3749	2.97e-09	0.051435	2.83e-06	1	224	117	8.35e-06	#N/A	-0.3973	0.164418	-2.41637	0.015676	-0.71955	-0.07504	0.210458	0.136646	70.4967	3.38945	250	559	0.026127	#N/A	-0.11188	0.084413	-1.32541	0.185034	-0.27733	0.053564	1.74e-10	0.022334	3.6e-07	1	224	398	0.292611	#N/A	-0.05108	0.12014	-0.42521	0.670685	-0.28655	0.184385	0	0.049488	0	1	224	117	0.983347	#N/A	0.052984	0.106076	0.499496	0.61743	-0.15492	0.260889	0.039718	0.053558	31.9994	1.47057	250	559	0.890666	#N/A
R_cuneus_thickavg	-0.72451	0.087265	-8.30241	1.02e-16	-0.89555	-0.55347	1.48e-09	0.023685	2.91e-06	1	224	398	1.02e-15	#N/A	-0.4221	0.122235	-3.45318	0.000554	-0.66168	-0.18252	2.16e-09	0.050558	2.09e-06	1	224	117	0.001293	#N/A	-0.29744	0.130778	-2.27442	0.022941	-0.55377	-0.04112	0.098	0.084584	53.0392	2.12944	249	553	0.036496	#N/A	-0.19371	0.084431	-2.29424	0.021777	-0.35919	-0.02822	0	0.022324	0	1	224	398	0.054845	#N/A	-0.02974	0.120115	-0.24758	0.804459	-0.26516	0.205683	0	0.04947	0	1	224	117	0.983347	#N/A	-0.03534	0.080936	-0.43667	0.662351	-0.19397	0.123289	0	0.028422	0	1	249	553	0.900544	#N/A
R_entorhinal_thickavg	0.154816	0.084404	1.83422	0.066621	-0.01061	0.320246	0	0.022326	0	1	224	398	0.105988	#N/A	0.104061	0.120196	0.865759	0.386622	-0.13152	0.339642	0	0.049514	0	1	224	117	0.458704	#N/A	0.004077	0.080589	0.050595	0.959648	-0.15387	0.162028	0	0.028248	0	1	250	559	0.959648	#N/A	0.430291	0.085192	5.05084	4.4e-07	0.263318	0.597264	0	0.022727	0	1	224	398	1.5e-05	#N/A	0.310651	0.121058	2.56612	0.010284	0.073381	0.547921	3.71e-10	0.049958	3.61e-07	1	224	117	0.699324	#N/A	0.143057	0.113239	1.26331	0.206476	-0.07889	0.365001	0.055159	0.061998	39.4806	1.65236	250	559	0.431164	#N/A
R_fusiform_thickavg	-0.41168	0.407264	-1.01085	0.31209	-1.2099	0.386541	0.644265	0.576311	92.6573	13.6189	224	398	0.358136	#N/A	-0.59866	0.123402	-4.8513	1.23e-06	-0.84052	-0.3568	1.75e-09	0.051314	1.67e-06	1	224	117	9.54e-06	#N/A	-0.20324	0.117919	-1.72357	0.084786	-0.43436	0.027876	0.065856	0.067796	43.6089	1.77333	249	559	0.116373	#N/A	0.140988	0.084329	1.67189	0.094547	-0.02429	0.30627	0	0.022243	0	1	224	398	0.169189	#N/A	-0.01609	0.120165	-0.13389	0.893492	-0.25161	0.219431	0	0.049551	0	1	224	117	0.983347	#N/A	0.260464	0.080814	3.22299	0.001269	0.102071	0.418857	7.39e-12	0.028445	8.71e-09	1	249	559	0.010783	#N/A
R_inferiorparietal_thickavg	-0.66675	0.469942	-1.41878	0.155962	-1.58782	0.254323	0.895853	0.771793	94.3036	17.5548	224	398	0.18823	#N/A	-0.66068	0.157945	-4.18295	2.88e-05	-0.97024	-0.35111	0.024677	0.082205	18.793	1.23142	224	117	0.000101	#N/A	-0.55252	0.211868	-2.60787	0.009111	-0.96778	-0.13727	0.414936	0.228565	82.0038	5.55674	249	558	0.019502	#N/A	-0.17633	0.084446	-2.08802	0.036796	-0.34184	-0.01081	0	0.022306	0	1	224	398	0.080178	#N/A	-0.17203	0.120355	-1.42939	0.152892	-0.40793	0.063857	0	0.04977	0	1	224	117	0.983347	#N/A	-0.02742	0.142176	-0.19287	0.847063	-0.30608	0.251238	0.134023	0.10103	61.0707	2.56876	249	558	0.957677	#N/A
R_inferiortemporal_thickavg	-0.42176	0.295789	-1.4259	0.153898	-1.0015	0.157971	0.296396	0.298922	85.5551	6.92284	224	398	0.18823	#N/A	-0.50445	0.156826	-3.21663	0.001297	-0.81183	-0.19708	0.024935	0.081306	19.2635	1.2386	224	117	0.002594	#N/A	-0.24311	0.168529	-1.44253	0.149152	-0.57342	0.087202	0.226215	0.143467	72.419	3.62568	249	559	0.193346	#N/A	0.212773	0.084537	2.51693	0.011838	0.047084	0.378462	1.52e-11	0.022345	3.14e-08	1	224	398	0.033542	#N/A	-0.01302	0.120404	-0.10812	0.913902	-0.249	0.222969	7.01e-10	0.049816	6.85e-07	1	224	117	0.983347	#N/A	0.231371	0.080816	2.86294	0.004197	0.072975	0.389767	0	0.028445	0	1	249	559	0.025947	#N/A
R_isthmuscingulate_thickavg	-0.68062	0.086491	-7.86926	3.57e-15	-0.85014	-0.5111	0	0.023327	0	1	224	398	2.77e-14	#N/A	-0.35894	0.121033	-2.96562	0.003021	-0.59616	-0.12172	0	0.049997	0	1	224	117	0.005565	#N/A	-0.31872	0.101578	-3.1377	0.001703	-0.51781	-0.11963	0.030147	0.048527	26.083	1.35287	250	559	0.00596	#N/A	-0.29444	0.08475	-3.47425	0.000512	-0.46055	-0.12834	1.04e-11	0.022449	2.13e-08	1	224	398	0.003484	#N/A	-0.12459	0.120338	-1.03536	0.3005	-0.36045	0.111265	0	0.049623	0	1	224	117	0.983347	#N/A	-0.11997	0.080355	-1.493	0.135437	-0.27746	0.037523	0	0.028169	0	1	250	559	0.307265	#N/A
R_lateraloccipital_thickavg	-0.64333	0.315455	-2.03938	0.041412	-1.26161	-0.02505	0.344979	0.341399	86.6731	7.50362	224	398	0.069735	#N/A	-0.43242	0.201653	-2.14439	0.032001	-0.82766	-0.03719	0.073991	0.135572	41.0536	1.69646	224	117	0.047661	#N/A	-0.42625	0.170265	-2.50343	0.0123	-0.75996	-0.09253	0.232242	0.146682	72.4886	3.63485	249	559	0.022757	#N/A	-0.14565	0.08448	-1.72414	0.084683	-0.31123	0.019923	1.58e-10	0.02231	3.26e-07	1	224	398	0.155634	#N/A	-0.06606	0.120448	-0.54849	0.583356	-0.30214	0.170009	0	0.049675	0	1	224	117	0.983347	#N/A	-0.05129	0.080551	-0.63677	0.524273	-0.20917	0.106584	0	0.028262	0	1	249	559	0.81024	#N/A
R_lateralorbitofrontal_thickavg	-0.43853	0.085506	-5.12862	2.92e-07	-0.60612	-0.27094	1.23e-09	0.022773	2.49e-06	1	224	398	1.02e-06	#N/A	-0.50556	0.123465	-4.09477	4.23e-05	-0.74754	-0.26357	3.86e-09	0.051212	3.68e-06	1	224	117	0.000134	#N/A	-0.13477	0.148716	-0.90626	0.364801	-0.42625	0.156703	0.153621	0.11063	64.1913	2.79262	248	558	0.418624	#N/A	0.308821	0.084957	3.63503	0.000278	0.142309	0.475334	9.95e-11	0.022612	2.03e-07	1	224	398	0.0021	#N/A	-0.00688	0.120381	-0.05715	0.954425	-0.24282	0.229063	0	0.049661	0	1	224	117	0.983347	#N/A	0.306523	0.081177	3.77598	0.000159	0.147419	0.465627	4.03e-10	0.028734	4.73e-07	1	248	558	0.002596	#N/A
R_lingual_thickavg	-0.96785	0.08928	-10.8407	2.21e-27	-1.14283	-0.79287	1.37e-09	0.024842	2.6e-06	1	224	398	1.55e-25	#N/A	-0.58489	0.123541	-4.73438	2.2e-06	-0.82703	-0.34275	2.6e-09	0.051324	2.48e-06	1	224	117	1.1e-05	#N/A	-0.30415	0.122378	-2.48533	0.012943	-0.54401	-0.06429	0.07524	0.073257	46.5095	1.86949	248	554	0.023231	#N/A	-0.32543	0.084811	-3.83712	0.000124	-0.49165	-0.1592	0	0.022568	0	1	224	398	0.001058	#N/A	-0.12585	0.120232	-1.04671	0.295234	-0.3615	0.109802	0	0.049543	0	1	224	117	0.983347	#N/A	0.050416	0.125824	0.400686	0.688651	-0.1962	0.297028	0.084942	0.077775	49.7972	1.99192	248	554	0.900544	#N/A
R_medialorbitofrontal_thickavg	-0.40759	0.085475	-4.76853	1.86e-06	-0.57512	-0.24006	1.45e-09	0.022749	2.95e-06	1	224	398	5.9e-06	#N/A	-0.17313	0.234571	-0.73808	0.460467	-0.63288	0.286619	0.124904	0.18524	54.2824	2.18734	224	117	0.537211	#N/A	-0.01583	0.080685	-0.19621	0.844445	-0.17397	0.142308	8.84e-10	0.028332	1.05e-06	1	249	559	0.869282	#N/A	0.154546	0.163166	0.947168	0.343553	-0.16525	0.474346	0.057403	0.087023	54.0602	2.17676	224	398	0.467232	#N/A	0.086747	0.170569	0.508577	0.611049	-0.24756	0.421056	0.03854	0.09617	27.1142	1.37201	224	117	0.983347	#N/A	0.264563	0.080874	3.27131	0.001071	0.106053	0.423072	9.86e-11	0.028534	1.16e-07	1	249	559	0.010399	#N/A
R_middletemporal_thickavg	-0.60553	0.332817	-1.81942	0.068847	-1.25784	0.046774	0.394853	0.381132	88.4565	8.66287	224	398	0.106292	#N/A	-0.51472	0.209697	-2.45461	0.014104	-0.92572	-0.10373	0.086049	0.147055	44.8547	1.81339	224	117	0.023506	#N/A	-0.33236	0.132843	-2.50188	0.012354	-0.59272	-0.07199	0.104848	0.087567	54.835	2.2141	250	559	0.022757	#N/A	0.065298	0.084307	0.774535	0.438614	-0.09994	0.230536	0	0.022258	0	1	224	398	0.573573	#N/A	-0.15251	0.120281	-1.26795	0.204817	-0.38826	0.083236	0	0.049707	0	1	224	117	0.983347	#N/A	0.201803	0.080557	2.50511	0.012241	0.043915	0.359691	0	0.028321	0	1	250	559	0.064031	#N/A
R_parahippocampal_thickavg	-0.34246	0.085	-4.02891	5.6e-05	-0.50905	-0.17586	2.79e-10	0.02254	5.7e-07	1	224	398	0.000145	#N/A	-0.19196	0.1207	-1.59039	0.111747	-0.42853	0.044607	0	0.049837	0	1	224	117	0.144857	#N/A	-0.12631	0.080589	-1.56734	0.117036	-0.28426	0.031641	0	0.028297	0	1	250	559	0.154575	#N/A	0.053756	0.149888	0.358638	0.719866	-0.24002	0.347531	0.043675	0.072908	47.2699	1.89645	224	398	0.839644	#N/A	0.070891	0.12039	0.588845	0.555965	-0.16507	0.306852	0	0.049636	0	1	224	117	0.983347	#N/A	0.024465	0.080478	0.303998	0.76113	-0.13327	0.182199	0	0.028201	0	1	250	559	0.908014	#N/A
R_paracentral_thickavg	-0.55768	0.421329	-1.32361	0.185631	-1.38347	0.268112	0.697955	0.617936	92.8913	14.0673	224	398	0.220241	#N/A	-0.1905	0.294368	-0.64717	0.517525	-0.76746	0.386446	0.250022	0.2961	70.2993	3.36693	224	117	0.584302	#N/A	-0.59964	0.197042	-3.04321	0.002341	-0.98584	-0.21345	0.343711	0.197339	79.1219	4.78972	250	559	0.007124	#N/A	-0.21071	0.084659	-2.48888	0.012815	-0.37663	-0.04478	8.93e-11	0.022456	1.83e-07	1	224	398	0.034856	#N/A	-0.01126	0.120384	-0.0935	0.92551	-0.2472	0.224693	0	0.049662	0	1	224	117	0.983347	#N/A	-0.15395	0.142197	-1.08265	0.278964	-0.43265	0.124752	0.134246	0.101062	61.1364	2.5731	250	559	0.541987	#N/A
R_parsopercularis_thickavg	-0.76896	0.087419	-8.79625	1.41e-18	-0.9403	-0.59762	1.18e-09	0.023746	2.3e-06	1	224	398	1.98e-17	#N/A	-0.48495	0.122504	-3.95861	7.54e-05	-0.72505	-0.24484	2.06e-09	0.050697	1.98e-06	1	224	117	0.000203	#N/A	-0.36405	0.116994	-3.11173	0.00186	-0.59336	-0.13475	0.06272	0.066567	42.1434	1.72841	250	559	0.0062	#N/A	-0.02854	0.084264	-0.33875	0.734801	-0.1937	0.13661	0	0.022202	0	1	224	398	0.839644	#N/A	0.03042	0.120202	0.253077	0.800209	-0.20517	0.266013	0	0.04953	0	1	224	117	0.983347	#N/A	0.00213	0.080561	0.026436	0.97891	-0.15577	0.160025	0	0.028239	0	1	250	559	0.998407	#N/A
R_parsorbitalis_thickavg	-0.5663	0.086175	-6.5715	4.98e-11	-0.7352	-0.3974	1.56e-09	0.023067	3.11e-06	1	224	398	2.91e-10	#N/A	-0.31862	0.198101	-1.60836	0.107756	-0.70689	0.069653	0.070264	0.130691	40.1239	1.67012	224	117	0.144857	#N/A	-0.4262	0.165978	-2.56778	0.010235	-0.75151	-0.10088	0.213345	0.138794	71.0261	3.45138	249	559	0.02047	#N/A	6.08e-05	0.084318	0.000721	0.999424	-0.1652	0.165321	0	0.022218	0	1	224	398	0.999424	#N/A	-0.07444	0.120565	-0.61741	0.536962	-0.31074	0.161865	0	0.049765	0	1	224	117	0.983347	#N/A	-0.07841	0.13983	-0.56077	0.574955	-0.35247	0.195649	0.126253	0.097455	59.6268	2.47689	249	559	0.868821	#N/A
R_parstriangularis_thickavg	-0.95283	0.088802	-10.7298	7.38e-27	-1.12688	-0.77878	0	0.024563	0	1	224	398	2.58e-25	#N/A	-0.58603	0.123039	-4.76291	1.91e-06	-0.82718	-0.34487	8.89e-10	0.051249	8.51e-07	1	224	117	1.07e-05	#N/A	-0.43771	0.13116	-3.3372	0.000846	-0.69477	-0.18064	0.099075	0.085058	53.3256	2.1425	250	559	0.003291	#N/A	-0.23359	0.084743	-2.75647	0.005843	-0.39968	-0.0675	4.16e-10	0.02249	8.48e-07	1	224	398	0.01892	#N/A	-0.09499	0.120331	-0.78941	0.429873	-0.33084	0.140854	5.64e-11	0.04978	5.51e-08	1	224	117	0.983347	#N/A	-0.0001	0.080345	-0.00127	0.998987	-0.15757	0.157371	0	0.028148	0	1	250	559	0.998987	#N/A
R_pericalcarine_thickavg	-0.35366	0.084988	-4.16124	3.17e-05	-0.52023	-0.18708	2.78e-11	0.022604	5.7e-08	1	224	398	8.86e-05	#N/A	-0.17872	0.121147	-1.47522	0.140153	-0.41616	0.058725	1.51e-09	0.050025	1.47e-06	1	224	117	0.175192	#N/A	-0.05136	0.09409	-0.5459	0.585137	-0.23578	0.13305	0.01697	0.040424	16.545	1.19825	248	550	0.630148	#N/A	-0.08234	0.084362	-0.97608	0.329027	-0.24769	0.083003	1.72e-10	0.022302	3.57e-07	1	224	398	0.456608	#N/A	0.038173	0.120354	0.317174	0.751112	-0.19772	0.274063	0	0.049638	0	1	224	117	0.983347	#N/A	0.07821	0.117838	0.663703	0.50688	-0.15275	0.309169	0.064165	0.067384	42.7416	1.74647	248	550	0.801578	#N/A
R_postcentral_thickavg	-0.50499	0.318047	-1.58779	0.112334	-1.12835	0.118369	0.354091	0.347154	87.3481	7.90397	224	398	0.147992	#N/A	-0.59497	0.123343	-4.8237	1.41e-06	-0.83672	-0.35322	1.77e-09	0.051265	1.7e-06	1	224	117	9.86e-06	#N/A	-0.22588	0.127485	-1.77181	0.076427	-0.47574	0.023987	0.090459	0.08033	51.2982	2.05331	250	559	0.106997	#N/A	-0.01072	0.084241	-0.1273	0.898701	-0.17583	0.154384	0	0.022208	0	1	224	398	0.940179	#N/A	-0.10506	0.120149	-0.87439	0.381905	-0.34055	0.130431	0	0.049529	0	1	224	117	0.983347	#N/A	0.153657	0.080452	1.90991	0.056145	-0.00403	0.311341	0	0.028202	0	1	250	559	0.165992	#N/A
R_posteriorcingulate_thickavg	-0.66268	0.101686	-6.51694	7.18e-11	-0.86198	-0.46338	0.007267	0.032578	12.596	1.14411	224	398	3.86e-10	#N/A	-0.43429	0.12177	-3.56645	0.000362	-0.67295	-0.19562	7.79e-10	0.050345	7.55e-07	1	224	117	0.000873	#N/A	-0.23113	0.129645	-1.78277	0.074624	-0.48523	0.022973	0.096397	0.083204	52.9201	2.12405	250	558	0.106997	#N/A	-0.08263	0.084259	-0.98071	0.326737	-0.24778	0.082511	0	0.022226	0	1	224	398	0.456608	#N/A	-0.01812	0.12019	-0.15075	0.880173	-0.25369	0.217449	0	0.049525	0	1	224	117	0.983347	#N/A	-0.01018	0.080498	-0.12641	0.899406	-0.16795	0.147598	0	0.028239	0	1	250	558	0.986446	#N/A
R_precentral_thickavg	-0.58157	0.285772	-2.0351	0.041841	-1.14168	-0.02147	0.270579	0.278409	83.9992	6.24968	224	398	0.069735	#N/A	-0.5069	0.122757	-4.12927	3.64e-05	-0.74749	-0.2663	2.04e-09	0.050862	1.97e-06	1	224	117	0.000121	#N/A	-0.41176	0.14072	-2.92613	0.003432	-0.68757	-0.13596	0.128158	0.098946	59.4623	2.46684	250	559	0.008958	#N/A	0.02786	0.084242	0.330712	0.740862	-0.13725	0.192972	0	0.022208	0	1	224	398	0.839644	#N/A	0.064268	0.120128	0.534995	0.592654	-0.17118	0.299714	0	0.049486	0	1	224	117	0.983347	#N/A	-0.00164	0.080449	-0.0204	0.983724	-0.15932	0.156036	0	0.028188	0	1	250	559	0.998407	#N/A
R_precuneus_thickavg	-0.57947	0.53727	-1.07854	0.280791	-1.6325	0.47356	1.21913	1.01232	95.7153	23.3389	224	398	0.32759	#N/A	-0.48207	0.180084	-2.67691	0.007431	-0.83502	-0.12911	0.047725	0.107438	31.1053	1.45149	224	117	0.013003	#N/A	-0.59735	0.223849	-2.66853	0.007618	-1.03609	-0.15861	0.475155	0.255287	83.8959	6.20958	250	559	0.017203	#N/A	-0.26979	0.084723	-3.18435	0.001451	-0.43584	-0.10373	0	0.022461	0	1	224	398	0.007589	#N/A	-0.0105	0.120236	-0.0873	0.930429	-0.24616	0.225161	0	0.049576	0	1	224	117	0.983347	#N/A	-0.23312	0.080921	-2.88087	0.003966	-0.39172	-0.07452	0	0.028514	0	1	250	559	0.025947	#N/A
R_rostralanteriorcingulate_thickavg	0.059253	0.084487	0.701327	0.483099	-0.10634	0.224845	9.34e-10	0.022368	1.93e-06	1	224	398	0.50473	#N/A	-0.07415	0.120581	-0.61492	0.53861	-0.31048	0.162188	7.87e-10	0.049761	7.68e-07	1	224	117	0.598456	#N/A	0.02855	0.080588	0.354272	0.723135	-0.1294	0.186499	0	0.028272	0	1	250	558	0.759794	#N/A	0.335023	0.084768	3.95225	7.74e-05	0.168882	0.501165	0	0.022526	0	1	224	398	0.000811	#N/A	0.153207	0.120292	1.27362	0.202797	-0.08256	0.388974	0	0.04964	0	1	224	117	0.983347	#N/A	0.189134	0.080842	2.33955	0.019307	0.030686	0.347581	0	0.028511	0	1	250	558	0.086165	#N/A
R_rostralmiddlefrontal_thickavg	-0.34242	0.414689	-0.82572	0.408963	-1.15519	0.470358	0.673068	0.597851	93.0136	14.3135	224	398	0.447303	#N/A	-0.2084	0.291145	-0.71579	0.474122	-0.77903	0.362236	0.243413	0.289383	69.9241	3.32492	224	117	0.544074	#N/A	-0.32035	0.123473	-2.59451	0.009472	-0.56235	-0.07835	0.078195	0.074806	47.3365	1.89885	248	558	0.019502	#N/A	0.03492	0.084331	0.414079	0.678816	-0.13037	0.200207	0	0.022243	0	1	224	398	0.809815	#N/A	0.024869	0.120346	0.206644	0.836288	-0.21101	0.260743	9.32e-11	0.049688	9.09e-08	1	224	117	0.983347	#N/A	0.130222	0.166624	0.781531	0.43449	-0.19636	0.4568	0.218058	0.140186	71.6052	3.52177	248	558	0.70346	#N/A
R_superiorfrontal_thickavg	-0.41696	0.564016	-0.73926	0.459748	-1.52241	0.688495	1.35984	1.11658	96.2321	26.54	224	398	0.487611	#N/A	-0.12245	0.367579	-0.33313	0.739035	-0.84289	0.597989	0.459417	0.467145	81.1891	5.31607	224	117	0.772126	#N/A	-0.52026	0.177942	-2.92379	0.003458	-0.86902	-0.1715	0.261098	0.160421	74.4266	3.91031	249	558	0.008958	#N/A	-0.05037	0.084377	-0.59692	0.550558	-0.21574	0.115009	0	0.022239	0	1	224	398	0.693295	#N/A	0.228007	0.237701	0.959216	0.33745	-0.23788	0.693892	0.130825	0.190155	55.7359	2.25917	224	117	0.983347	#N/A	-0.07035	0.082109	-0.8568	0.391554	-0.23128	0.09058	0.001498	0.029554	1.73922	1.0177	249	558	0.665642	#N/A
R_superiorparietal_thickavg	-0.76924	0.43206	-1.7804	0.075011	-1.61606	0.077582	0.733228	0.650493	93.1105	14.5149	224	398	0.10939	#N/A	-0.44719	0.207783	-2.15218	0.031383	-0.85443	-0.03994	0.082995	0.144211	44.0387	1.78695	224	117	0.047661	#N/A	-0.71849	0.192451	-3.73337	0.000189	-1.09569	-0.34129	0.322231	0.18822	77.7438	4.49313	250	559	0.001089	#N/A	-0.19641	0.084538	-2.32337	0.02016	-0.3621	-0.03072	2.07e-11	0.022388	4.25e-08	1	224	398	0.052725	#N/A	0.082957	0.120586	0.687946	0.491487	-0.15339	0.319302	3.94e-10	0.049766	3.83e-07	1	224	117	0.983347	#N/A	-0.40496	0.093338	-4.33864	1.43e-05	-0.5879	-0.22202	0.015627	0.040034	15.353	1.18138	250	559	0.000487	#N/A
R_superiortemporal_thickavg	-0.5776	0.146685	-3.93768	8.23e-05	-0.8651	-0.2901	0.0402	0.069831	44.4117	1.79894	224	398	0.000206	#N/A	-0.58497	0.127377	-4.59247	4.38e-06	-0.83463	-0.33532	0.002364	0.054303	2.20788	1.02258	224	117	1.91e-05	#N/A	-0.32584	0.110321	-2.95359	0.003141	-0.54207	-0.10962	0.047064	0.058456	35.2294	1.54391	249	558	0.008958	#N/A	0.262772	0.08475	3.10053	0.001932	0.096664	0.428879	2.68e-11	0.0225	5.49e-08	1	224	398	0.00821	#N/A	-0.02766	0.120107	-0.23028	0.817871	-0.26306	0.207747	0	0.049488	0	1	224	117	0.983347	#N/A	0.187331	0.080762	2.31954	0.020366	0.02904	0.345622	0	0.028399	0	1	249	558	0.086165	#N/A
R_supramarginal_thickavg	-0.68254	0.378533	-1.80313	0.071368	-1.42445	0.059367	0.533586	0.496257	91.1144	11.2541	224	398	0.106292	#N/A	-0.61047	0.123373	-4.9482	7.49e-07	-0.85228	-0.36867	1.31e-09	0.051375	1.25e-06	1	224	117	8.35e-06	#N/A	-0.53779	0.184636	-2.9127	0.003583	-0.89967	-0.17591	0.288329	0.172788	76.3683	4.2316	250	558	0.008958	#N/A	0.084415	0.084403	1.00014	0.317244	-0.08101	0.249841	0	0.022268	0	1	224	398	0.456608	#N/A	-0.05054	0.12027	-0.42019	0.674347	-0.28626	0.185189	1.83e-10	0.049704	1.8e-07	1	224	117	0.983347	#N/A	0.003294	0.088196	0.037346	0.970209	-0.16957	0.176155	0.009218	0.034963	9.85827	1.10936	250	558	0.998407	#N/A
R_frontalpole_thickavg	-0.50307	0.085575	-5.87874	4.13e-09	-0.6708	-0.33535	0	0.022856	0	1	224	398	1.7e-08	#N/A	-0.40328	0.121947	-3.307	0.000943	-0.64229	-0.16427	1.62e-09	0.050404	1.57e-06	1	224	117	0.00203	#N/A	-0.12994	0.132378	-0.98157	0.326311	-0.38939	0.129517	0.104269	0.086885	55.0241	2.22341	249	559	0.393824	#N/A	-0.12216	0.084401	-1.44734	0.147801	-0.28758	0.043266	0	0.022288	0	1	224	398	0.251261	#N/A	-0.11469	0.120304	-0.95335	0.340412	-0.35048	0.121099	0	0.049571	0	1	224	117	0.983347	#N/A	0.139556	0.080768	1.72787	0.084012	-0.01875	0.297857	0	0.028357	0	1	249	559	0.211585	#N/A
R_temporalpole_thickavg	0.016419	0.172082	0.095416	0.923984	-0.32086	0.353694	0.067685	0.097322	58.1558	2.38982	224	398	0.923984	#N/A	0.059087	0.120353	0.490945	0.623465	-0.1768	0.294975	0	0.049601	0	1	224	117	0.671424	#N/A	-0.02815	0.080712	-0.34881	0.727231	-0.18635	0.130039	0	0.028263	0	1	249	559	0.759794	#N/A	0.365591	0.085246	4.28865	1.8e-05	0.198511	0.53267	2.76e-10	0.022803	5.59e-07	1	224	398	0.000407	#N/A	0.207525	0.120619	1.7205	0.085341	-0.02888	0.443933	0	0.049754	0	1	224	117	0.983347	#N/A	0.034599	0.156468	0.221123	0.824997	-0.27207	0.341269	0.181964	0.123184	68.0879	3.13361	249	559	0.957677	#N/A
R_transversetemporal_thickavg	-0.2459	0.084898	-2.89641	0.003775	-0.4123	-0.0795	5.34e-10	0.022475	1.09e-06	1	224	398	0.007549	#N/A	-0.23027	0.120543	-1.91025	0.056101	-0.46653	0.005992	0	0.049696	0	1	224	117	0.078541	#N/A	-0.24041	0.135157	-1.77873	0.075284	-0.50531	0.024495	0.11218	0.090743	56.8097	2.31533	250	559	0.106997	#N/A	0.235085	0.084746	2.77398	0.005538	0.068985	0.401185	0	0.022418	0	1	224	398	0.018828	#N/A	0.092411	0.120307	0.768122	0.442415	-0.14339	0.328208	0	0.049551	0	1	224	117	0.983347	#N/A	0.03433	0.080493	0.426498	0.669745	-0.12343	0.192095	0	0.028191	0	1	250	559	0.900544	#N/A
R_insula_thickavg	-0.19292	0.392675	-0.49131	0.623209	-0.96255	0.576705	0.592081	0.534673	92.2782	12.9503	224	398	0.632241	#N/A	-0.10312	0.367596	-0.28052	0.779079	-0.82359	0.617356	0.458338	0.466795	81.4801	5.39959	224	117	0.801993	#N/A	-0.24575	0.175617	-1.39937	0.161703	-0.58996	0.09845	0.253896	0.15597	74.7336	3.95783	250	559	0.205803	#N/A	0.114123	0.084315	1.35353	0.175887	-0.05113	0.279377	0	0.022261	0	1	224	398	0.284769	#N/A	-0.02323	0.120293	-0.19309	0.846892	-0.259	0.212543	0	0.049572	0	1	224	117	0.983347	#N/A	0.089049	0.165266	0.538822	0.590009	-0.23487	0.412964	0.214422	0.137894	71.5041	3.50927	250	559	0.872188	#N/A
LThickness	-0.91491	0.424764	-2.15393	0.031246	-1.74743	-0.08239	0.702109	0.628286	92.6912	13.6821	224	398	0.056082	#N/A	-0.52253	0.232527	-2.24716	0.02463	-0.97827	-0.06678	0.121697	0.182116	53.1301	2.13356	224	117	0.040095	#N/A	-0.69151	0.171966	-4.02122	5.79e-05	-1.02856	-0.35447	0.234367	0.149411	72.1289	3.58795	250	559	0.00045	#N/A
RThickness	-0.755	0.488466	-1.54565	0.122188	-1.71237	0.202376	0.978064	0.834865	94.6693	18.7591	224	398	0.155512	#N/A	-0.44093	0.270522	-1.62994	0.103115	-0.97115	0.089279	0.195854	0.248991	64.5947	2.82444	224	117	0.14153	#N/A	-0.58279	0.198525	-2.93561	0.003329	-0.9719	-0.19369	0.350424	0.200297	79.5236	4.88368	250	559	0.008958	#N/A
M_bankssts_thickavg	-0.87419	0.151176	-5.7826	7.36e-09	-1.17049	-0.57789	0.04295	0.07399	44.775	1.81077	224	398	#N/A	2.57e-08	-0.70026	0.124856	-5.6085	2.04e-08	-0.94497	-0.45554	3.17e-09	0.052099	2.97e-06	1	224	117	#N/A	3.57e-07	-0.48396	0.135785	-3.56416	0.000365	-0.7501	-0.21783	0.109451	0.091319	55.1476	2.22954	248	551	#N/A	0.002555	-0.12781	0.084362	-1.51498	0.129778	-0.29315	0.03754	0	0.022252	0	1	224	398	#N/A	0.232235	-0.17217	0.120497	-1.42883	0.153052	-0.40834	0.064	0	0.049715	0	1	224	117	#N/A	0.956096	-0.07056	0.081122	-0.86982	0.384401	-0.22956	0.088435	0	0.02845	0	1	248	551	#N/A	0.59562
M_caudalanteriorcingulate_thickavg	0.347095	0.475083	0.7306	0.465024	-0.58405	1.27824	0.918097	0.787364	94.9801	19.9208	224	398	#N/A	0.465024	-0.03852	0.120485	-0.31971	0.749186	-0.27467	0.197625	0	0.049677	0	1	224	117	#N/A	0.749186	-0.28082	0.131341	-2.13813	0.032507	-0.53825	-0.0234	0.100575	0.085432	53.9115	2.16974	250	557	#N/A	0.047405	0.268429	0.084709	3.16884	0.001531	0.102402	0.434455	0	0.022506	0	1	224	398	#N/A	0.005204	0.178701	0.120438	1.48376	0.137873	-0.05735	0.414756	0	0.049736	0	1	224	117	#N/A	0.956096	-0.05689	0.080743	-0.70462	0.481047	-0.21515	0.10136	0	0.028394	0	1	250	557	#N/A	0.629062
M_caudalmiddlefrontal_thickavg	-0.69072	0.356197	-1.93917	0.052481	-1.38886	0.007408	0.464964	0.438245	89.7298	9.7369	224	398	#N/A	0.102046	-0.62231	0.124439	-5.00091	5.71e-07	-0.8662	-0.37841	4.58e-09	0.051751	4.35e-06	1	224	117	#N/A	2.85e-06	-0.55403	0.164738	-3.36307	0.000771	-0.87691	-0.23115	0.20952	0.137067	70.1159	3.34626	250	559	#N/A	0.003202	-0.08942	0.084317	-1.06046	0.288936	-0.25467	0.075844	0	0.022252	0	1	224	398	#N/A	0.409326	0.005771	0.120171	0.048024	0.961697	-0.22976	0.241302	0	0.049566	0	1	224	117	#N/A	0.96658	-0.11422	0.080483	-1.41916	0.155853	-0.27196	0.043525	0	0.028245	0	1	250	559	#N/A	0.353266
M_cuneus_thickavg	-0.85158	0.088462	-9.62644	6.18e-22	-1.02496	-0.6782	2.6e-09	0.024254	4.99e-06	1	224	398	#N/A	1.08e-20	-0.49759	0.12248	-4.06266	4.85e-05	-0.73765	-0.25754	1.64e-09	0.050716	1.58e-06	1	224	117	#N/A	0.000154	-0.34958	0.134752	-2.59422	0.009481	-0.61369	-0.08547	0.107194	0.089874	54.8765	2.21614	246	552	#N/A	0.018435	-0.29557	0.084669	-3.49088	0.000481	-0.46152	-0.12962	0	0.022414	0	1	224	398	#N/A	0.002338	-0.08569	0.120124	-0.71333	0.475641	-0.32113	0.14975	0	0.049482	0	1	224	117	#N/A	0.96658	0.011589	0.115901	0.099988	0.920354	-0.21557	0.23875	0.058937	0.06485	40.5301	1.68152	246	552	#N/A	0.920354
M_entorhinal_thickavg	0.134686	0.08433	1.59714	0.110234	-0.0306	0.299969	0	0.022275	0	1	224	398	#N/A	0.142896	0.096738	0.120206	0.804767	0.420954	-0.13886	0.332338	0	0.049521	0	1	224	117	#N/A	0.454392	0.000158	0.080399	0.001964	0.998433	-0.15742	0.157737	0	0.028163	0	1	250	559	#N/A	0.998433	0.401712	0.085027	4.72452	2.31e-06	0.235062	0.568361	0	0.022615	0	1	224	398	#N/A	3.7e-05	0.294767	0.12104	2.43529	0.01488	0.057533	0.532	3.2e-10	0.049958	3.12e-07	1	224	117	#N/A	0.479854	0.151512	0.081511	1.85879	0.063056	-0.00825	0.31127	0.001	0.029023	1.17168	1.01186	250	559	#N/A	0.18823
M_fusiform_thickavg	-0.47744	0.383477	-1.24502	0.213124	-1.22904	0.274165	0.558988	0.509653	91.5798	11.8762	224	398	#N/A	0.233104	-0.6446	0.12397	-5.19967	2e-07	-0.88758	-0.40163	2.32e-09	0.051621	2.21e-06	1	224	117	#N/A	1.16e-06	-0.26718	0.131968	-2.02456	0.042913	-0.52583	-0.00852	0.102798	0.086362	54.512	2.19838	249	559	#N/A	0.060078	0.177309	0.084422	2.10027	0.035705	0.011845	0.342772	7.49e-11	0.022284	1.55e-07	1	224	398	#N/A	0.067442	-0.0162	0.120191	-0.13478	0.892786	-0.25177	0.219371	0	0.049568	0	1	224	117	#N/A	0.96658	0.276817	0.080916	3.42106	0.000624	0.118226	0.435409	0	0.028502	0	1	249	559	#N/A	0.005302
M_inferiorparietal_thickavg	-0.72816	0.519283	-1.40223	0.160845	-1.74593	0.289619	1.12426	0.945078	95.3239	21.3856	224	398	#N/A	0.183983	-0.49921	0.260713	-1.91479	0.055519	-1.0102	0.011777	0.174479	0.2306	62.0238	2.63323	224	117	#N/A	0.080358	-0.62256	0.1992	-3.12532	0.001776	-1.01299	-0.23214	0.353542	0.20181	79.4202	4.85914	249	556	#N/A	0.00518	-0.27963	0.084675	-3.30241	0.000959	-0.44559	-0.11367	0	0.022455	0	1	224	398	#N/A	0.003891	-0.1223	0.120301	-1.01661	0.30934	-0.35808	0.113487	0	0.049623	0	1	224	117	#N/A	0.96658	-0.20367	0.113179	-1.79957	0.071929	-0.4255	0.018154	0.054533	0.06202	38.9402	1.63774	249	556	#N/A	0.18823
M_inferiortemporal_thickavg	-0.49068	0.292631	-1.67679	0.093583	-1.06423	0.082864	0.288409	0.292432	85.0663	6.69628	224	398	#N/A	0.136475	-0.48894	0.193176	-2.53105	0.011372	-0.86756	-0.11032	0.063947	0.124165	37.8708	1.60955	224	117	#N/A	0.019902	-0.30083	0.168962	-1.78043	0.075005	-0.63199	0.030334	0.227149	0.144165	72.4245	3.62641	249	558	#N/A	0.100968	0.236659	0.084713	2.79367	0.005211	0.070625	0.402694	4.64e-10	0.022414	9.55e-07	1	224	398	#N/A	0.013697	-0.00504	0.120339	-0.0419	0.96658	-0.2409	0.230818	4.42e-10	0.049721	4.32e-07	1	224	117	#N/A	0.96658	0.244648	0.080926	3.02311	0.002502	0.086036	0.40326	0	0.028533	0	1	249	558	#N/A	0.014178
M_isthmuscingulate_thickavg	-0.85548	0.087768	-9.74707	1.9e-22	-1.0275	-0.68346	0	0.024026	0	1	224	398	#N/A	6.65e-21	-0.40207	0.121233	-3.31649	0.000912	-0.63968	-0.16446	0	0.050149	0	1	224	117	#N/A	0.001994	-0.43349	0.081383	-5.32654	1e-07	-0.593	-0.27398	1.46e-10	0.028792	1.69e-07	1	250	559	#N/A	3.5e-06	-0.37687	0.085062	-4.43057	9.4e-06	-0.54359	-0.21015	3.69e-10	0.02267	7.46e-07	1	224	398	#N/A	6.39e-05	-0.0869	0.120221	-0.72281	0.469797	-0.32253	0.148732	0	0.04958	0	1	224	117	#N/A	0.96658	-0.24835	0.080496	-3.08525	0.002034	-0.40612	-0.09058	0	0.028242	0	1	250	559	#N/A	0.01383
M_lateraloccipital_thickavg	-0.77271	0.310252	-2.49059	0.012753	-1.38079	-0.16463	0.330204	0.329853	85.9243	7.10443	224	398	#N/A	0.027897	-0.66532	0.124768	-5.33244	9.69e-08	-0.90986	-0.42078	3.93e-09	0.051987	3.69e-06	1	224	117	#N/A	1.11e-06	-0.46955	0.161926	-2.89979	0.003734	-0.78692	-0.15218	0.200212	0.132396	69.3237	3.25984	249	558	#N/A	0.009335	-0.23876	0.084662	-2.82012	0.0048	-0.40469	-0.07282	3.03e-10	0.022396	6.24e-07	1	224	398	#N/A	0.013697	-0.09447	0.12037	-0.78482	0.43256	-0.33039	0.141452	0	0.04961	0	1	224	117	#N/A	0.96658	-0.08613	0.103957	-0.82853	0.407368	-0.28988	0.11762	0.03539	0.051232	29.4819	1.41807	249	558	#N/A	0.59562
M_lateralorbitofrontal_thickavg	-0.55281	0.086097	-6.4208	1.36e-10	-0.72156	-0.38406	1.5e-09	0.023058	3.01e-06	1	224	398	#N/A	6.78e-10	-0.4079	0.184865	-2.20649	0.02735	-0.77023	-0.04557	0.053038	0.113283	33.3681	1.50078	224	117	#N/A	0.041619	-0.15865	0.140251	-1.13118	0.25798	-0.43354	0.116238	0.126517	0.097912	59.5742	2.47367	248	558	#N/A	0.310494	0.166391	0.2657	0.626235	0.531161	-0.35437	0.687153	0.22492	0.239457	82.0435	5.56902	224	398	#N/A	0.644981	0.035884	0.176928	0.202816	0.839279	-0.31089	0.382656	0.04541	0.103625	30.5616	1.44012	224	117	#N/A	0.96658	0.391758	0.081456	4.80947	1.51e-06	0.232108	0.551408	8.09e-10	0.028981	9.43e-07	1	248	558	#N/A	5.15e-05
M_lingual_thickavg	-0.92966	0.162598	-5.71755	1.08e-08	-1.24835	-0.61098	0.054835	0.086366	50.4908	2.01982	224	398	#N/A	3.44e-08	-0.65049	0.123958	-5.24768	1.54e-07	-0.89345	-0.40754	2.08e-09	0.051673	1.98e-06	1	224	117	#N/A	1.11e-06	-0.29697	0.129136	-2.29969	0.021466	-0.55007	-0.04387	0.092711	0.082181	51.6242	2.06715	247	554	#N/A	0.03415	-0.39047	0.084997	-4.59399	4.35e-06	-0.55706	-0.22388	0	0.02265	0	1	224	398	#N/A	3.7e-05	-0.18335	0.120337	-1.52367	0.12759	-0.41921	0.052502	0	0.04969	0	1	224	117	#N/A	0.956096	0.01154	0.0831	0.138872	0.889552	-0.15133	0.174413	0.002197	0.030198	2.50337	1.02568	247	554	#N/A	0.917229
M_medialorbitofrontal_thickavg	-0.50414	0.086035	-5.85975	4.64e-09	-0.67277	-0.33552	2.15e-09	0.023022	4.33e-06	1	224	398	#N/A	1.8e-08	-0.23798	0.252673	-0.94184	0.346274	-0.73321	0.257252	0.158111	0.216071	59.9432	2.49646	224	117	#N/A	0.390955	-0.1355	0.133705	-1.01344	0.310849	-0.39756	0.126555	0.107804	0.088611	55.8785	2.26647	249	559	#N/A	0.350959	0.13649	0.239216	0.57057	0.568291	-0.33237	0.605345	0.170728	0.192586	77.7662	4.49766	224	398	#N/A	0.666272	-0.04793	0.12062	-0.39732	0.691128	-0.28434	0.188486	0	0.049749	0	1	224	117	#N/A	0.96658	0.296379	0.08092	3.66264	0.00025	0.13778	0.454979	0	0.02857	0	1	249	559	#N/A	0.004244
M_middletemporal_thickavg	-0.70497	0.261083	-2.70016	0.006931	-1.21668	-0.19325	0.212984	0.230872	80.3862	5.09846	224	398	#N/A	0.017327	-0.72252	0.124812	-5.78884	7.09e-09	-0.96714	-0.47789	2.73e-09	0.052113	2.57e-06	1	224	117	#N/A	2.48e-07	-0.36846	0.134217	-2.74527	0.006046	-0.63152	-0.1054	0.107755	0.089426	55.2461	2.23444	250	554	#N/A	0.014108	0.097163	0.084365	1.1517	0.249444	-0.06819	0.262516	3.83e-11	0.022297	7.93e-08	1	224	398	#N/A	0.385505	-0.14828	0.12029	-1.23268	0.217697	-0.38404	0.087485	0	0.04965	0	1	224	117	#N/A	0.96658	0.170382	0.080773	2.10939	0.034911	0.012069	0.328694	1.59e-11	0.028399	1.88e-08	1	250	554	#N/A	0.131887
M_parahippocampal_thickavg	-0.36417	0.085074	-4.28063	1.86e-05	-0.53091	-0.19743	2.09e-10	0.02257	4.24e-07	1	224	398	#N/A	5.44e-05	-0.21318	0.120738	-1.76562	0.07746	-0.44982	0.023465	1.68e-11	0.049833	1.63e-08	1	224	117	#N/A	0.100411	-0.11754	0.125024	-0.94014	0.347143	-0.36258	0.127502	0.084722	0.076978	50.0558	2.00223	250	559	#N/A	0.379688	-0.02791	0.143085	-0.19502	0.845374	-0.30835	0.252537	0.037374	0.066287	43.391	1.7665	224	398	#N/A	0.89821	0.045093	0.120236	0.375038	0.707632	-0.19056	0.280751	0	0.049544	0	1	224	117	#N/A	0.96658	0.025649	0.080539	0.31846	0.750136	-0.13221	0.183503	0	0.028228	0	1	250	559	#N/A	0.850154
M_paracentral_thickavg	-0.61871	0.421477	-1.46795	0.142117	-1.44479	0.207372	0.698335	0.618393	92.8369	13.9604	224	398	#N/A	0.171521	-0.25561	0.254439	-1.00462	0.315079	-0.75431	0.243076	0.162765	0.219257	60.7093	2.54513	224	117	#N/A	0.380268	-0.67548	0.18535	-3.64433	0.000268	-1.03876	-0.3122	0.291131	0.174345	76.1122	4.18623	250	559	#N/A	0.002346	-0.23667	0.084765	-2.79208	0.005237	-0.40281	-0.07053	3.66e-10	0.022563	7.5e-07	1	224	398	#N/A	0.013697	0.048942	0.120246	0.407014	0.683998	-0.18674	0.28462	0	0.049545	0	1	224	117	#N/A	0.96658	-0.28693	0.10792	-2.65873	0.007844	-0.49845	-0.07541	0.043074	0.055772	33.5554	1.50501	250	559	#N/A	0.033336
M_parsopercularis_thickavg	-0.81691	0.087791	-9.30517	1.34e-20	-0.98898	-0.64484	1.32e-09	0.023901	2.54e-06	1	224	398	#N/A	1.56e-19	-0.55098	0.123426	-4.46408	8.04e-06	-0.79289	-0.30907	3.16e-09	0.051208	3.03e-06	1	224	117	#N/A	2.81e-05	-0.47374	0.12961	-3.65514	0.000257	-0.72778	-0.21971	0.094264	0.082902	51.9731	2.08216	250	559	#N/A	0.002346	0.093131	0.084488	1.10229	0.270336	-0.07246	0.258725	0	0.022306	0	1	224	398	#N/A	0.399627	0.075167	0.1202	0.625346	0.531744	-0.16042	0.310755	0	0.049547	0	1	224	117	#N/A	0.96658	0.011122	0.0806	0.137985	0.890252	-0.14685	0.169094	0	0.028258	0	1	250	559	#N/A	0.917229
M_parsorbitalis_thickavg	-0.61808	0.086602	-7.13705	9.54e-13	-0.78782	-0.44834	2.14e-09	0.023276	4.26e-06	1	224	398	#N/A	6.68e-12	-0.48592	0.123557	-3.93274	8.4e-05	-0.72808	-0.24375	5.32e-09	0.051277	5.08e-06	1	224	117	#N/A	0.000211	-0.53439	0.170611	-3.13219	0.001735	-0.86878	-0.2	0.229608	0.146765	72.3155	3.61213	249	559	#N/A	0.00518	0.080097	0.08439	0.949134	0.342552	-0.0853	0.245499	0	0.022263	0	1	224	398	#N/A	0.447953	0.007146	0.120396	0.059352	0.952672	-0.22883	0.243118	0	0.049736	0	1	224	117	#N/A	0.96658	-0.19489	0.161592	-1.20607	0.22779	-0.51161	0.121823	0.199102	0.131531	69.8013	3.3114	249	559	#N/A	0.430269
M_parstriangularis_thickavg	-0.84341	0.296775	-2.84193	0.004484	-1.42508	-0.26174	0.295165	0.301038	84.7371	6.55183	224	398	#N/A	0.012073	-0.60779	0.123795	-4.90965	9.12e-07	-0.85043	-0.36516	2.27e-09	0.051537	2.16e-06	1	224	117	#N/A	3.72e-06	-0.45577	0.168766	-2.70061	0.006921	-0.78655	-0.125	0.224917	0.143788	72.0194	3.5739	250	559	#N/A	0.01514	-0.18293	0.084642	-2.16129	0.030673	-0.34883	-0.01704	3.31e-10	0.022397	6.76e-07	1	224	398	#N/A	0.061346	-0.07155	0.120425	-0.59414	0.552417	-0.30758	0.16448	0	0.049716	0	1	224	117	#N/A	0.96658	0.095877	0.112058	0.855601	0.392218	-0.12375	0.315505	0.052476	0.060601	38.2701	1.61996	250	559	#N/A	0.59562
M_pericalcarine_thickavg	-0.56209	0.085979	-6.53754	6.25e-11	-0.73061	-0.39357	3.33e-10	0.023092	6.7e-07	1	224	398	#N/A	3.65e-10	-0.31145	0.121477	-2.56383	0.010352	-0.54954	-0.07336	1.44e-09	0.050163	1.4e-06	1	224	117	#N/A	0.01907	-0.16437	0.10891	-1.50923	0.131239	-0.37783	0.049089	0.042714	0.05629	32.9149	1.49064	245	550	#N/A	0.164049	-0.18835	0.084494	-2.22917	0.025802	-0.35395	-0.02275	9.25e-11	0.022381	1.91e-07	1	224	398	#N/A	0.05483	-0.03197	0.120184	-0.266	0.79024	-0.26752	0.203587	0	0.049508	0	1	224	117	#N/A	0.96658	0.040222	0.125919	0.319431	0.7494	-0.20657	0.287018	0.082988	0.077644	48.7588	1.95155	245	550	#N/A	0.850154
M_postcentral_thickavg	-0.56998	0.375435	-1.51819	0.128968	-1.30582	0.165859	0.526858	0.488093	91.0281	11.146	224	398	#N/A	0.16121	-0.49014	0.160257	-3.05846	0.002225	-0.80424	-0.17604	0.02777	0.084743	20.9411	1.26488	224	117	#N/A	0.00458	-0.32073	0.121814	-2.63294	0.008465	-0.55948	-0.08198	0.074801	0.072714	46.4995	1.86914	250	558	#N/A	0.017428	-1.8e-05	0.084326	-0.00021	0.99983	-0.16529	0.165257	0	0.022235	0	1	224	398	#N/A	0.99983	-0.03884	0.120147	-0.32328	0.746486	-0.27432	0.196642	0	0.049501	0	1	224	117	#N/A	0.96658	0.109874	0.080473	1.36535	0.172144	-0.04785	0.267599	0	0.028227	0	1	250	558	#N/A	0.365807
M_posteriorcingulate_thickavg	-0.65491	0.260188	-2.51706	0.011834	-1.16487	-0.14495	0.212111	0.229322	80.5175	5.13281	224	398	#N/A	0.027613	-0.48055	0.12224	-3.93121	8.45e-05	-0.72014	-0.24097	1.37e-09	0.050581	1.32e-06	1	224	117	#N/A	0.000211	-0.41651	0.178848	-2.32882	0.019869	-0.76704	-0.06597	0.266504	0.162196	75.0115	4.00184	250	557	#N/A	0.033114	-0.10554	0.084307	-1.25187	0.210616	-0.27078	0.059697	0	0.022249	0	1	224	398	#N/A	0.340997	0.005534	0.120213	0.046037	0.963281	-0.23008	0.241148	0	0.049548	0	1	224	117	#N/A	0.96658	-0.15013	0.080935	-1.85497	0.0636	-0.30876	0.008497	0	0.028553	0	1	250	557	#N/A	0.18823
M_precentral_thickavg	-0.54418	0.337669	-1.61156	0.107057	-1.20599	0.117644	0.410153	0.392677	88.7898	8.92044	224	398	#N/A	0.142896	-0.4868	0.122796	-3.96426	7.36e-05	-0.72747	-0.24612	2.49e-09	0.050866	2.39e-06	1	224	117	#N/A	0.000211	-0.48844	0.143335	-3.40772	0.000655	-0.76937	-0.20751	0.135575	0.102766	60.6331	2.5402	250	559	#N/A	0.003202	0.083074	0.084363	0.984716	0.324764	-0.08227	0.248422	0	0.022254	0	1	224	398	#N/A	0.441678	0.165527	0.120268	1.37632	0.168723	-0.07019	0.401247	0	0.049588	0	1	224	117	#N/A	0.956096	-0.06022	0.080463	-0.74842	0.454207	-0.21793	0.097485	0	0.028196	0	1	250	559	#N/A	0.617722
M_precuneus_thickavg	-0.79239	0.424326	-1.86741	0.061844	-1.62405	0.039273	0.707702	0.627042	92.7555	13.8036	224	398	#N/A	0.103583	-0.65475	0.124913	-5.24161	1.59e-07	-0.89957	-0.40992	5.02e-09	0.052037	4.75e-06	1	224	117	#N/A	1.11e-06	-0.66283	0.217166	-3.05217	0.002272	-1.08847	-0.23719	0.440326	0.240212	82.719	5.78671	250	559	#N/A	0.006117	-0.32091	0.084816	-3.78365	0.000155	-0.48715	-0.15468	0	0.022504	0	1	224	398	#N/A	0.000876	0.023627	0.120142	0.196656	0.844097	-0.21185	0.259101	0	0.049508	0	1	224	117	#N/A	0.96658	-0.27375	0.152139	-1.79931	0.07197	-0.57193	0.024442	0.1669	0.116364	65.9922	2.9405	250	559	#N/A	0.18823
M_rostralanteriorcingulate_thickavg	-0.08952	0.084694	-1.05693	0.290543	-0.25551	0.076481	1.71e-09	0.022439	3.52e-06	1	224	398	#N/A	0.308152	-0.23103	0.12158	-1.90026	0.057399	-0.46933	0.007258	2.87e-09	0.050285	2.78e-06	1	224	117	#N/A	0.080358	-0.09254	0.11394	-0.81218	0.416686	-0.31586	0.130778	0.056642	0.062793	40.0743	1.66873	250	558	#N/A	0.44194	0.392905	0.085099	4.61703	3.89e-06	0.226114	0.559696	2.93e-10	0.022775	5.95e-07	1	224	398	#N/A	3.7e-05	0.122801	0.120376	1.02014	0.30766	-0.11313	0.358734	2.18e-10	0.04981	2.13e-07	1	224	117	#N/A	0.96658	0.222003	0.080905	2.74398	0.00607	0.063431	0.380575	0	0.028567	0	1	250	558	#N/A	0.029482
M_rostralmiddlefrontal_thickavg	-0.35048	0.438367	-0.79952	0.423992	-1.20967	0.508703	0.766617	0.669597	93.7277	15.9432	224	398	#N/A	0.436462	-0.22487	0.283972	-0.79189	0.428427	-0.78145	0.331701	0.226295	0.274994	68.1825	3.14293	224	117	#N/A	0.454392	-0.37389	0.159262	-2.34763	0.018893	-0.68604	-0.06174	0.189109	0.127718	68.1926	3.14393	248	557	#N/A	0.033063	0.114953	0.084406	1.36191	0.173227	-0.05048	0.280386	0	0.022241	0	1	224	398	#N/A	0.294486	0.039437	0.120457	0.327392	0.743371	-0.19665	0.275528	3.46e-10	0.049752	3.36e-07	1	224	117	#N/A	0.96658	0.168931	0.156305	1.08078	0.279796	-0.13742	0.475284	0.180013	0.122924	67.5328	3.08003	248	557	#N/A	0.500688
M_superiorfrontal_thickavg	-0.69891	0.500937	-1.3952	0.162957	-1.68072	0.282913	1.0348	0.878612	95.0336	20.1351	224	398	#N/A	0.183983	-0.34272	0.271444	-1.26258	0.206738	-0.87474	0.1893	0.198255	0.250669	65.0797	2.86367	224	117	#N/A	0.258423	-0.65373	0.197207	-3.31496	0.000917	-1.04025	-0.26721	0.341866	0.197508	78.9197	4.74376	249	558	#N/A	0.003208	-0.07092	0.084288	-0.84145	0.400095	-0.23613	0.094277	2.88e-11	0.022229	5.98e-08	1	224	398	#N/A	0.503823	0.039117	0.12057	0.324433	0.74561	-0.1972	0.27543	1.15e-09	0.050023	1.12e-06	1	224	117	#N/A	0.96658	-0.22327	0.132583	-1.68401	0.092181	-0.48313	0.036587	0.104148	0.087084	54.8925	2.21693	249	558	#N/A	0.223867
M_superiorparietal_thickavg	-0.8333	0.448653	-1.85733	0.063264	-1.71264	0.046046	0.798574	0.702414	93.5721	15.5573	224	398	#N/A	0.103583	-0.50054	0.193886	-2.58165	0.009833	-0.88055	-0.12054	0.063995	0.124952	37.6663	1.60427	224	117	#N/A	0.01907	-0.751	0.177077	-4.24107	2.22e-05	-1.09806	-0.40393	0.255316	0.158861	73.4794	3.77065	250	559	#N/A	0.000389	-0.20755	0.084555	-2.45463	0.014103	-0.37328	-0.04183	0	0.022379	0	1	224	398	#N/A	0.031967	0.095079	0.120643	0.788105	0.430635	-0.14138	0.331536	2.29e-10	0.049766	2.22e-07	1	224	117	#N/A	0.96658	-0.42085	0.119049	-3.53511	0.000408	-0.65419	-0.18752	0.067679	0.069247	43.8534	1.78105	250	559	#N/A	0.004619
M_superiortemporal_thickavg	-0.66379	0.086885	-7.63992	2.17e-14	-0.83408	-0.4935	2.07e-09	0.023445	4.1e-06	1	224	398	#N/A	1.9e-13	-0.60674	0.123808	-4.9006	9.55e-07	-0.8494	-0.36408	2.79e-09	0.051465	2.65e-06	1	224	117	#N/A	3.72e-06	-0.34625	0.143861	-2.40682	0.016092	-0.62821	-0.06429	0.135738	0.103241	60.6733	2.5428	247	553	#N/A	0.029643	0.118687	0.223352	0.53139	0.595149	-0.31908	0.55645	0.142433	0.167171	74.3809	3.90334	224	398	#N/A	0.674502	-0.02642	0.120098	-0.22001	0.825865	-0.26181	0.208965	0	0.049464	0	1	224	117	#N/A	0.96658	0.093903	0.140203	0.669763	0.503009	-0.18089	0.368696	0.125616	0.097825	59.2658	2.45494	247	553	#N/A	0.633418
M_supramarginal_thickavg	-0.72315	0.426979	-1.69364	0.090334	-1.56001	0.113716	0.712286	0.634914	93.065	14.4197	224	398	#N/A	0.136475	-0.48895	0.21437	-2.28089	0.022555	-0.90911	-0.0688	0.09299	0.15392	46.7672	1.87854	224	117	#N/A	0.037592	-0.59455	0.175241	-3.39274	0.000692	-0.93801	-0.25108	0.248417	0.155311	73.4714	3.76951	250	557	#N/A	0.003202	0.030007	0.084322	0.35586	0.721946	-0.13526	0.195275	0	0.022232	0	1	224	398	#N/A	0.791811	-0.09941	0.120271	-0.82657	0.408483	-0.33514	0.136315	8.04e-12	0.049747	7.87e-09	1	224	117	#N/A	0.96658	-0.01209	0.080487	-0.15023	0.880582	-0.16984	0.14566	1.31e-10	0.028235	1.56e-07	1	250	557	#N/A	0.917229
M_frontalpole_thickavg	-0.51875	0.085688	-6.05394	1.41e-09	-0.6867	-0.35081	0	0.022924	0	1	224	398	#N/A	6.18e-09	-0.41083	0.122501	-3.3537	0.000797	-0.65093	-0.17073	2.73e-09	0.0507	2.62e-06	1	224	117	#N/A	0.001861	-0.17561	0.157927	-1.112	0.266138	-0.48514	0.133916	0.187098	0.125628	68.5523	3.17988	249	559	#N/A	0.310494	-0.02724	0.223584	-0.12185	0.903019	-0.46546	0.410973	0.142003	0.167396	74.4529	3.91433	224	398	#N/A	0.930383	-0.06097	0.120367	-0.50653	0.612483	-0.29688	0.174945	0	0.049609	0	1	224	117	#N/A	0.96658	0.165623	0.137284	1.20643	0.227654	-0.10345	0.434695	0.118963	0.093812	58.3189	2.39917	249	559	#N/A	0.430269
M_temporalpole_thickavg	0.188421	0.084719	2.22408	0.026143	0.022375	0.354467	2.18e-10	0.022476	4.46e-07	1	224	398	#N/A	0.053825	0.039799	0.120241	0.330999	0.740645	-0.19587	0.275467	0	0.049556	0	1	224	117	#N/A	0.749186	0.013915	0.080977	0.17184	0.863564	-0.1448	0.172627	0	0.028383	0	1	248	557	#N/A	0.888962	0.514387	0.086008	5.98066	2.22e-09	0.345814	0.682961	3.76e-10	0.023229	7.48e-07	1	224	398	#N/A	7.56e-08	0.264928	0.120745	2.19412	0.028227	0.028273	0.501583	0	0.04988	0	1	224	117	#N/A	0.479854	0.13533	0.156945	0.862276	0.388536	-0.17228	0.442936	0.182358	0.123939	67.8477	3.11019	248	557	#N/A	0.59562
M_transversetemporal_thickavg	-0.2316	0.141163	-1.64063	0.100875	-0.50827	0.045079	0.035467	0.064375	41.8596	1.71998	224	398	#N/A	0.141225	-0.26875	0.120932	-2.22231	0.026262	-0.50577	-0.03173	4.79e-10	0.049887	4.68e-07	1	224	117	#N/A	0.041619	-0.29869	0.13642	-2.18946	0.028564	-0.56606	-0.03131	0.115349	0.092467	57.3874	2.34672	250	559	#N/A	0.043466	0.278356	0.084808	3.28218	0.00103	0.112135	0.444578	0	0.02247	0	1	224	398	#N/A	0.003891	0.12988	0.120251	1.08008	0.280108	-0.10581	0.365567	0	0.049543	0	1	224	117	#N/A	0.96658	0.064869	0.080517	0.805663	0.420437	-0.09294	0.222679	0	0.028227	0	1	250	559	#N/A	0.59562
M_insula_thickavg	-0.41328	0.219798	-1.88026	0.060073	-0.84407	0.017519	0.136342	0.161713	73.3226	3.7485	224	398	#N/A	0.103583	-0.24964	0.264184	-0.94495	0.344687	-0.76743	0.268152	0.182791	0.236836	63.7054	2.75523	224	117	#N/A	0.390955	-0.28149	0.18355	-1.53358	0.125133	-0.64124	0.078263	0.286213	0.17061	76.9091	4.33071	250	559	#N/A	0.162209	0.21955	0.084537	2.59707	0.009402	0.05386	0.38524	0	0.022377	0	1	224	398	#N/A	0.022834	0.033477	0.120295	0.278294	0.780787	-0.2023	0.269251	0	0.049586	0	1	224	117	#N/A	0.96658	0.099097	0.177995	0.556739	0.577706	-0.24977	0.447961	0.264658	0.160518	75.4605	4.07506	250	559	#N/A	0.7015
MThickness	-0.85118	0.461467	-1.84451	0.065109	-1.75564	0.05328	0.855083	0.743848	93.9146	16.4328	224	398	#N/A	0.103583	-0.48064	0.256444	-1.87425	0.060896	-0.98326	0.021981	0.166357	0.222988	60.754	2.54803	224	117	#N/A	0.081975	-0.63887	0.191005	-3.34478	0.000823	-1.01323	-0.26451	0.315318	0.18516	77.6962	4.48355	250	559	#N/A	0.003202

### Sheet: SM.Table.10.surface_acAN.pwrAN.
SM Table 10. Three-group comparision in surface area, without (left) and with (right) correction for global surface area. FDR correction was applied separately across hemispheres and across mean regions of interest (ROI). L_ = left hemisphere; R_ = right hemisphere; M_ = mean across hemispheres; d = Cohen's d; se = Cohen's d standard error; zval = z-value; pval = p-value; ci.lb = lower bound confidence interval; ci.ub = upper bound confidence interval; tau2 = tau squared estimate; tause = tau standard error; i2 = i squared estimate; h2 = heterogenity squared estimate; n.patients = number of patients; n.controls = number of controls; fdr.p = FDR-corrected p-value across bilateral ROIs; fdr.p.mean = FDR-corrected p-value across ROIs, averaged across the left and right hemispheres. acAN = acutely ill patients; HC = healthy controls; pwrAN = partially weight-restored patients.
ROI	without global correction																																										with global correction
	acAN-vs-HC														acAN-vs-pwrAN														pwrAN-vs-HC														acAN-vs-HC														acAN-vs-pwrAN														pwrAN-vs-HC
	d	se	zval	pval	ci.lb	ci.ub	tau2	tause	i2	h2	n.patients	n.controls	fdr.p	fdr.p.mean	d	se	zval	pval	ci.lb	ci.ub	tau2	tause	i2	h2	n.patients	n.controls	fdr.p	fdr.p.mean	d	se	zval	pval	ci.lb	ci.ub	tau2	tause	i2	h2	n.patients	n.controls	fdr.p	fdr.p.mean	d	se	zval	pval	ci.lb	ci.ub	tau2	tause	i2	h2	n.patients	n.controls	fdr.p	fdr.p.mean	d	se	zval	pval	ci.lb	ci.ub	tau2	tause	i2	h2	n.patients	n.controls	fdr.p	fdr.p.mean	d	se	zval	pval	ci.lb	ci.ub	tau2	tause	i2	h2	n.patients	n.controls	fdr.p	fdr.p.mean
L_bankssts_surfavg	-0.15401	0.08455	-1.82158	0.068519	-0.31973	0.011701	6.55e-10	0.022337	1.35e-06	1	224	398	0.104268	#N/A	-0.0712	0.120191	-0.59239	0.553592	-0.30677	0.164371	0	0.049515	0	1	224	117	0.956248	#N/A	-0.1342	0.080961	-1.65754	0.09741	-0.29288	0.024485	0	0.028387	0	1	249	551	0.67573	#N/A	-0.03153	0.084537	-0.37296	0.709175	-0.19722	0.13416	9.03e-10	0.022372	1.86e-06	1	224	398	0.852784	#N/A	-0.06624	0.12021	-0.55101	0.581624	-0.30185	0.16937	0	0.049527	0	1	224	117	0.999897	#N/A	-0.08383	0.080928	-1.03581	0.300293	-0.24244	0.07479	0	0.028362	0	1	249	551	0.93231	#N/A
L_caudalanteriorcingulate_surfavg	-0.08518	0.084301	-1.0104	0.312301	-0.25041	0.080049	0	0.022237	0	1	224	398	0.352598	#N/A	0.057068	0.120139	0.475015	0.634777	-0.1784	0.292536	0	0.049497	0	1	224	117	0.956248	#N/A	-0.00771	0.180705	-0.04269	0.965949	-0.36189	0.34646	0.275304	0.165472	76.1963	4.20103	250	558	0.991936	#N/A	0.084101	0.084284	0.997828	0.318363	-0.08109	0.249295	0	0.022218	0	1	224	398	0.801802	#N/A	0.082768	0.120179	0.688707	0.491007	-0.15278	0.318315	0	0.049517	0	1	224	117	0.999897	#N/A	-0.00547	0.150924	-0.03626	0.971077	-0.30128	0.290334	0.162599	0.114362	65.5712	2.90454	250	558	0.971077	#N/A
L_caudalmiddlefrontal_surfavg	-0.1981	0.084455	-2.34558	0.018997	-0.36363	-0.03257	0	0.022318	0	1	224	398	0.041557	#N/A	0.05726	0.120324	0.475886	0.634156	-0.17857	0.293091	0	0.049597	0	1	224	117	0.956248	#N/A	0.026199	0.180354	0.145263	0.884503	-0.32729	0.379687	0.274072	0.164796	76.2004	4.20176	250	559	0.967425	#N/A	-0.02931	0.084335	-0.34753	0.728193	-0.1946	0.135984	0	0.02222	0	1	224	398	0.852784	#N/A	0.08707	0.120561	0.722203	0.47017	-0.14923	0.323365	0	0.04974	0	1	224	117	0.999897	#N/A	-0.00789	0.080649	-0.09778	0.922109	-0.16595	0.150183	0	0.028269	0	1	250	559	0.964668	#N/A
L_cuneus_surfavg	-0.17911	0.084377	-2.12271	0.033778	-0.34448	-0.01373	0	0.022273	0	1	224	398	0.064247	#N/A	-0.05542	0.120204	-0.46103	0.64478	-0.29101	0.180178	0	0.049532	0	1	224	117	0.956248	#N/A	-0.00752	0.080937	-0.09286	0.926016	-0.16615	0.151117	0	0.028383	0	1	246	557	0.982138	#N/A	-0.02336	0.084304	-0.27713	0.78168	-0.1886	0.14187	0	0.022232	0	1	224	398	0.852784	#N/A	-0.04995	0.120192	-0.41562	0.677687	-0.28553	0.185618	0	0.049523	0	1	224	117	0.999897	#N/A	0.072638	0.080797	0.899008	0.368648	-0.08572	0.230998	0	0.028315	0	1	246	557	0.93231	#N/A
L_entorhinal_surfavg	-0.16147	0.084461	-1.91182	0.055899	-0.32701	0.004066	3.29e-11	0.022287	6.76e-08	1	224	398	0.091757	#N/A	0.056456	0.120188	0.469734	0.638545	-0.17911	0.292021	0	0.049511	0	1	224	117	0.956248	#N/A	-0.05261	0.080483	-0.65365	0.513337	-0.21035	0.105136	0	0.02821	0	1	250	559	0.899238	#N/A	-0.05066	0.084395	-0.60025	0.548341	-0.21607	0.114753	4.11e-11	0.022265	8.46e-08	1	224	398	0.820171	#N/A	0.072026	0.120209	0.599176	0.549056	-0.16358	0.307632	0	0.049523	0	1	224	117	0.999897	#N/A	0.004418	0.080546	0.054852	0.956256	-0.15345	0.162284	0	0.028225	0	1	250	559	0.970529	#N/A
L_fusiform_surfavg	-0.21925	0.084549	-2.59321	0.009509	-0.38497	-0.05354	0	0.02239	0	1	224	398	0.024652	#N/A	0.009777	0.120132	0.081387	0.935135	-0.22568	0.245231	0	0.049486	0	1	224	117	0.956248	#N/A	0.04855	0.178294	0.272302	0.78539	-0.3009	0.398	0.265825	0.161038	75.6567	4.1079	250	559	0.899238	#N/A	-0.0168	0.084306	-0.19932	0.842012	-0.18204	0.148432	0	0.022236	0	1	224	398	0.894638	#N/A	0.030585	0.120196	0.254457	0.799143	-0.205	0.266165	0	0.049525	0	1	224	117	0.999897	#N/A	0.10165	0.149263	0.681016	0.495862	-0.1909	0.3942	0.157367	0.111767	64.9489	2.85298	250	559	0.93231	#N/A
L_inferiorparietal_surfavg	-0.29417	0.084795	-3.46916	0.000522	-0.46036	-0.12797	2.73e-10	0.022455	5.62e-07	1	224	398	0.003655	#N/A	0.033119	0.120164	0.275618	0.782842	-0.2024	0.268636	0	0.049517	0	1	224	117	0.956248	#N/A	-0.23813	0.086497	-2.75304	0.005904	-0.40766	-0.0686	0.00673	0.033378	7.36527	1.07951	250	557	0.413308	#N/A	-0.1144	0.084476	-1.3542	0.175673	-0.27997	0.051173	5.1e-10	0.022307	1.05e-06	1	224	398	0.796383	#N/A	0.064946	0.120319	0.539779	0.589349	-0.17087	0.300766	0	0.049617	0	1	224	117	0.999897	#N/A	-0.23717	0.08077	-2.93641	0.00332	-0.39548	-0.07887	0	0.028348	0	1	250	557	0.225783	#N/A
L_inferiortemporal_surfavg	-0.11066	0.084327	-1.31233	0.18941	-0.27594	0.054614	0	0.022269	0	1	224	398	0.228599	#N/A	0.046432	0.120115	0.386563	0.69908	-0.18899	0.281853	0	0.049473	0	1	224	117	0.956248	#N/A	-0.05695	0.080493	-0.70752	0.479245	-0.21471	0.100813	0	0.028239	0	1	250	558	0.899238	#N/A	0.150976	0.084352	1.78983	0.073481	-0.01435	0.316303	0	0.022251	0	1	224	398	0.555187	#N/A	0.087127	0.120269	0.72444	0.468796	-0.14859	0.322849	0	0.049575	0	1	224	117	0.999897	#N/A	0.048676	0.080498	0.604684	0.545389	-0.1091	0.20645	0	0.028199	0	1	250	558	0.93231	#N/A
L_isthmuscingulate_surfavg	0.003381	0.084228	0.040145	0.967978	-0.1617	0.168465	0	0.022197	0	1	224	398	0.967978	#N/A	0.10853	0.120235	0.902648	0.366713	-0.12713	0.344186	0	0.049558	0	1	224	117	0.956248	#N/A	-0.04911	0.080534	-0.60982	0.541982	-0.20696	0.108733	0	0.028236	0	1	250	559	0.899238	#N/A	0.220016	0.08448	2.60438	0.009204	0.05444	0.385593	0	0.022325	0	1	224	398	0.158184	#N/A	0.14949	0.120355	1.24208	0.214208	-0.0864	0.385381	0	0.049622	0	1	224	117	0.999897	#N/A	0.031885	0.080457	0.396302	0.691882	-0.12581	0.189578	0	0.028194	0	1	250	559	0.93231	#N/A
L_lateraloccipital_surfavg	-0.19967	0.084424	-2.36503	0.018028	-0.36513	-0.0342	0	0.022285	0	1	224	398	0.040709	#N/A	-0.01679	0.120191	-0.13973	0.888872	-0.25237	0.218776	0	0.049551	0	1	224	117	0.956248	#N/A	-0.05878	0.156762	-0.37493	0.707711	-0.36602	0.248473	0.183167	0.123721	68.2351	3.14813	250	558	0.899238	#N/A	0.002075	0.084252	0.024631	0.980349	-0.16305	0.167205	0	0.022208	0	1	224	398	0.980349	#N/A	-1.5e-05	0.120193	-0.00013	0.999897	-0.23559	0.235558	0	0.049545	0	1	224	117	0.999897	#N/A	-0.01953	0.08066	-0.24218	0.808641	-0.17762	0.138556	0	0.028263	0	1	250	558	0.93231	#N/A
L_lateralorbitofrontal_surfavg	-0.16474	0.084423	-1.95141	0.051009	-0.33021	0.000722	0	0.02229	0	1	224	398	0.089265	#N/A	-0.09052	0.120202	-0.75307	0.451409	-0.32611	0.145071	0	0.049563	0	1	224	117	0.956248	#N/A	-0.11668	0.080675	-1.44637	0.148074	-0.2748	0.041434	0	0.028281	0	1	248	558	0.698279	#N/A	0.106909	0.084371	1.26713	0.205108	-0.05845	0.272272	3.45e-11	0.022279	7.12e-08	1	224	398	0.797832	#N/A	-0.1129	0.120399	-0.93768	0.34841	-0.34887	0.123082	2.08e-10	0.049788	2.02e-07	1	224	117	0.999897	#N/A	-0.10229	0.154555	-0.66183	0.508078	-0.40521	0.200633	0.174102	0.119978	67.0348	3.0335	248	558	0.93231	#N/A
L_lingual_surfavg	-0.20214	0.084499	-2.39221	0.016747	-0.36776	-0.03652	2.35e-10	0.02232	4.86e-07	1	224	398	0.039077	#N/A	-0.08272	0.120266	-0.68784	0.491555	-0.31844	0.152993	0	0.049586	0	1	224	117	0.956248	#N/A	0.051355	0.111455	0.460767	0.644966	-0.16709	0.269804	0.050235	0.059682	37.083	1.5894	248	557	0.899238	#N/A	-0.02409	0.084339	-0.28568	0.775121	-0.1894	0.141208	3.09e-10	0.022271	6.4e-07	1	224	398	0.852784	#N/A	-0.08551	0.120262	-0.71107	0.477039	-0.32122	0.150194	0	0.049577	0	1	224	117	0.999897	#N/A	0.089891	0.080665	1.11438	0.265117	-0.06821	0.247992	0	0.028279	0	1	248	557	0.93231	#N/A
L_medialorbitofrontal_surfavg	-0.02935	0.084247	-0.34834	0.727588	-0.19447	0.135775	0	0.022212	0	1	224	398	0.748988	#N/A	-0.02943	0.120169	-0.24492	0.806519	-0.26496	0.206095	0	0.0495	0	1	224	117	0.956248	#N/A	0.045605	0.080539	0.56625	0.571224	-0.11225	0.20346	0	0.028203	0	1	249	559	0.899238	#N/A	0.219676	0.08447	2.60064	0.009305	0.054118	0.385234	0	0.022318	0	1	224	398	0.158184	#N/A	-0.02498	0.120271	-0.20771	0.835455	-0.26071	0.210745	0	0.049582	0	1	224	117	0.999897	#N/A	0.161124	0.080749	1.99538	0.046001	0.00286	0.319388	0	0.028321	0	1	249	559	0.93231	#N/A
L_middletemporal_surfavg	-0.15731	0.084345	-1.86513	0.062163	-0.32263	0.007999	0	0.02227	0	1	224	398	0.096698	#N/A	-0.02792	0.120097	-0.23252	0.816137	-0.26331	0.207461	0	0.049462	0	1	224	117	0.956248	#N/A	-0.05775	0.08065	-0.71608	0.473944	-0.21582	0.10032	0	0.028306	0	1	250	554	0.899238	#N/A	0.086398	0.084237	1.02566	0.305053	-0.0787	0.251499	0	0.022214	0	1	224	398	0.797832	#N/A	-0.02031	0.120131	-0.1691	0.865719	-0.25577	0.215139	0	0.049487	0	1	224	117	0.999897	#N/A	0.051665	0.080537	0.641509	0.521192	-0.10618	0.209515	0	0.028221	0	1	250	554	0.93231	#N/A
L_parahippocampal_surfavg	-0.01592	0.21009	-0.07576	0.939612	-0.42768	0.395852	0.119492	0.147327	70.7541	3.41928	224	398	0.95323	#N/A	-0.0827	0.12027	-0.68764	0.49168	-0.31843	0.153022	3.94e-11	0.049672	3.86e-08	1	224	117	0.956248	#N/A	0.0937	0.173183	0.541048	0.588475	-0.24573	0.433132	0.24533	0.151708	74.2646	3.88569	250	559	0.899238	#N/A	0.145244	0.238616	0.608695	0.542727	-0.32243	0.612923	0.168742	0.191817	77.3823	4.42131	224	398	0.820171	#N/A	-0.08536	0.12037	-0.70912	0.478251	-0.32128	0.150564	3.74e-10	0.049793	3.65e-07	1	224	117	0.999897	#N/A	0.076901	0.080822	0.95149	0.341356	-0.08151	0.235309	0	0.028305	0	1	250	559	0.93231	#N/A
L_paracentral_surfavg	-0.46094	0.085309	-5.40316	6.55e-08	-0.62814	-0.29373	5.26e-11	0.022737	1.07e-07	1	224	398	4.58e-06	#N/A	-0.07567	0.120201	-0.62953	0.528999	-0.31126	0.159919	0	0.049533	0	1	224	117	0.956248	#N/A	-0.17042	0.08054	-2.1159	0.034353	-0.32827	-0.01256	3.13e-10	0.028327	3.73e-07	1	250	559	0.67573	#N/A	-0.3404	0.084854	-4.01163	6.03e-05	-0.50671	-0.17409	1.07e-10	0.022495	2.2e-07	1	224	398	0.0041	#N/A	-0.07338	0.120193	-0.61048	0.541543	-0.30895	0.162199	0	0.049525	0	1	224	117	0.999897	#N/A	-0.04101	0.126452	-0.32431	0.745702	-0.28885	0.206831	0.088235	0.078883	50.9698	2.03956	250	559	0.93231	#N/A
L_parsopercularis_surfavg	-0.25427	0.084551	-3.00735	0.002635	-0.41999	-0.08856	0	0.022397	0	1	224	398	0.009709	#N/A	-0.08374	0.120213	-0.69657	0.486075	-0.31935	0.151876	0	0.049549	0	1	224	117	0.956248	#N/A	-0.12337	0.080523	-1.53212	0.125493	-0.28119	0.034451	0	0.028257	0	1	250	559	0.67573	#N/A	-0.09256	0.084262	-1.09852	0.271977	-0.25771	0.072587	0	0.022235	0	1	224	398	0.797832	#N/A	-0.08254	0.120242	-0.68648	0.492409	-0.31821	0.153126	0	0.049587	0	1	224	117	0.999897	#N/A	-0.04706	0.080453	-0.58491	0.558608	-0.20474	0.110628	0	0.028224	0	1	250	559	0.93231	#N/A
L_parsorbitalis_surfavg	-0.22642	0.084522	-2.67881	0.007389	-0.39208	-0.06076	0	0.022344	0	1	224	398	0.020688	#N/A	-0.03803	0.120138	-0.31658	0.751561	-0.2735	0.197433	0	0.049498	0	1	224	117	0.956248	#N/A	-0.12894	0.080543	-1.60092	0.109396	-0.2868	0.028919	0	0.028265	0	1	249	559	0.67573	#N/A	-0.05007	0.084275	-0.59407	0.552462	-0.21524	0.115111	4.28e-11	0.022227	8.88e-08	1	224	398	0.820171	#N/A	-0.0294	0.120131	-0.24477	0.806632	-0.26486	0.206048	0	0.049487	0	1	224	117	0.999897	#N/A	-0.06228	0.080502	-0.77368	0.439118	-0.22006	0.095498	0	0.028188	0	1	249	559	0.93231	#N/A
L_parstriangularis_surfavg	-0.19612	0.212741	-0.92188	0.356591	-0.61309	0.220843	0.124811	0.150914	72.0394	3.57646	224	398	0.390021	#N/A	-0.13566	0.120235	-1.12825	0.259215	-0.37131	0.100001	0	0.049526	0	1	224	117	0.956248	#N/A	-0.03996	0.101745	-0.39271	0.694535	-0.23937	0.159461	0.031269	0.048784	27.0241	1.37032	250	559	0.899238	#N/A	-0.07981	0.227502	-0.35083	0.725718	-0.52571	0.366082	0.15002	0.173508	75.6037	4.09899	224	398	0.852784	#N/A	-0.14342	0.120237	-1.19285	0.232929	-0.37908	0.092236	0	0.049537	0	1	224	117	0.999897	#N/A	0.045334	0.093139	0.486739	0.626443	-0.13721	0.227883	0.016382	0.039799	16.2459	1.19397	250	559	0.93231	#N/A
L_pericalcarine_surfavg	-0.17894	0.084386	-2.12055	0.033959	-0.34434	-0.01355	0	0.022272	0	1	224	398	0.064247	#N/A	-0.0571	0.120114	-0.47536	0.634529	-0.29252	0.178321	0	0.049477	0	1	224	117	0.956248	#N/A	-0.03178	0.081021	-0.39224	0.694882	-0.19058	0.127018	0	0.028437	0	1	246	556	0.899238	#N/A	-0.05165	0.084272	-0.61295	0.539906	-0.21682	0.113515	0	0.022223	0	1	224	398	0.820171	#N/A	-0.05044	0.120111	-0.41994	0.67453	-0.28585	0.184974	0	0.049484	0	1	224	117	0.999897	#N/A	0.024495	0.080868	0.302898	0.761967	-0.134	0.182993	0	0.028367	0	1	246	556	0.93231	#N/A
L_postcentral_surfavg	-0.28262	0.08473	-3.33559	0.000851	-0.44869	-0.11656	1.2e-10	0.022447	2.48e-07	1	224	398	0.004583	#N/A	0.01192	0.120123	0.099235	0.920951	-0.22352	0.247358	0	0.049495	0	1	224	117	0.956248	#N/A	-0.0478	0.102761	-0.46515	0.641826	-0.24921	0.153609	0.033226	0.049879	28.2493	1.39371	250	558	0.899238	#N/A	0.014146	0.162284	0.087168	0.930538	-0.30393	0.332217	0.056814	0.086045	54.0241	2.17505	224	398	0.958736	#N/A	0.046092	0.120176	0.383538	0.701321	-0.18945	0.281633	0	0.049517	0	1	224	117	0.999897	#N/A	-0.0282	0.080542	-0.35009	0.726271	-0.18606	0.129663	0	0.028236	0	1	250	558	0.93231	#N/A
L_posteriorcingulate_surfavg	-0.14706	0.084368	-1.74305	0.081325	-0.31241	0.018301	0	0.022279	0	1	224	398	0.118599	#N/A	-0.08217	0.120302	-0.68304	0.494579	-0.31796	0.153617	0	0.049692	0	1	224	117	0.956248	#N/A	0.001478	0.080773	0.018298	0.985401	-0.15683	0.15979	0	0.028354	0	1	250	558	0.991936	#N/A	0.024623	0.084257	0.292243	0.770101	-0.14052	0.189764	0	0.022205	0	1	224	398	0.852784	#N/A	-0.07833	0.120412	-0.65052	0.515356	-0.31433	0.157672	4.38e-11	0.049843	4.26e-08	1	224	117	0.999897	#N/A	0.084501	0.080529	1.04932	0.294029	-0.07333	0.242334	0	0.028267	0	1	250	558	0.93231	#N/A
L_precentral_surfavg	-0.30638	0.084788	-3.61352	0.000302	-0.47256	-0.1402	1.83e-10	0.022469	3.77e-07	1	224	398	0.003021	#N/A	-0.10091	0.120166	-0.83976	0.401043	-0.33643	0.134611	0	0.049496	0	1	224	117	0.956248	#N/A	-0.03252	0.092798	-0.35047	0.725988	-0.2144	0.149357	0.015929	0.03941	15.8955	1.189	250	559	0.899238	#N/A	-0.12295	0.084418	-1.45643	0.145274	-0.2884	0.042507	2.92e-10	0.022285	6.04e-07	1	224	398	0.796383	#N/A	-0.11341	0.120171	-0.94375	0.345299	-0.34894	0.12212	0	0.049505	0	1	224	117	0.999897	#N/A	0.038026	0.091131	0.417272	0.676479	-0.14059	0.21664	0.013421	0.037761	13.742	1.15931	250	559	0.93231	#N/A
L_precuneus_surfavg	-0.27146	0.084577	-3.2096	0.001329	-0.43722	-0.10569	0	0.022406	0	1	224	398	0.005937	#N/A	0.009701	0.120093	0.080782	0.935615	-0.22568	0.24508	0	0.04946	0	1	224	117	0.956248	#N/A	-0.13286	0.080693	-1.64652	0.099656	-0.29102	0.025293	0	0.028331	0	1	250	559	0.67573	#N/A	-0.04706	0.084238	-0.55869	0.576375	-0.21217	0.11804	0	0.022211	0	1	224	398	0.833904	#N/A	0.045852	0.120195	0.381478	0.702848	-0.18973	0.28143	0	0.049527	0	1	224	117	0.999897	#N/A	-0.05654	0.080356	-0.70367	0.481636	-0.21404	0.10095	0	0.028134	0	1	250	559	0.93231	#N/A
L_rostralanteriorcingulate_surfavg	-0.14763	0.084338	-1.7505	0.080031	-0.31293	0.017665	0	0.022254	0	1	224	398	0.118599	#N/A	0.057271	0.120121	0.476781	0.633518	-0.17816	0.292703	0	0.0495	0	1	224	117	0.956248	#N/A	-0.09938	0.122697	-0.81	0.417941	-0.33987	0.141098	0.078076	0.07389	47.8801	1.91865	250	558	0.899238	#N/A	0.087408	0.084279	1.03712	0.29968	-0.07778	0.252592	0	0.022242	0	1	224	398	0.797832	#N/A	0.097919	0.120154	0.814947	0.415103	-0.13758	0.333417	0	0.04951	0	1	224	117	0.999897	#N/A	-0.06789	0.080524	-0.84311	0.399167	-0.22572	0.089934	0	0.02828	0	1	250	558	0.93231	#N/A
L_rostralmiddlefrontal_surfavg	-0.08366	0.084302	-0.99234	0.321033	-0.24888	0.081573	0	0.022239	0	1	224	398	0.356704	#N/A	0.082407	0.120297	0.685035	0.493322	-0.15337	0.318185	0	0.049678	0	1	224	117	0.956248	#N/A	-0.03603	0.13565	-0.2656	0.790548	-0.3019	0.229841	0.113185	0.091376	56.9852	2.32478	248	558	0.899238	#N/A	0.252516	0.084882	2.97491	0.002931	0.086151	0.418882	5.39e-10	0.022496	1.1e-06	1	224	398	0.099646	#N/A	0.156752	0.120624	1.29951	0.193768	-0.07967	0.393171	0	0.049918	0	1	224	117	0.999897	#N/A	0.018393	0.080707	0.227895	0.819728	-0.13979	0.176575	7.88e-11	0.028309	9.31e-08	1	248	558	0.93231	#N/A
L_superiorfrontal_surfavg	-0.33261	0.084854	-3.91975	8.86e-05	-0.49892	-0.1663	0	0.0226	0	1	224	398	0.001924	#N/A	-0.054	0.120104	-0.44964	0.652972	-0.2894	0.181396	0	0.049465	0	1	224	117	0.956248	#N/A	-0.02161	0.080646	-0.26802	0.788685	-0.17968	0.136449	1.84e-10	0.028303	2.17e-07	1	249	558	0.899238	#N/A	0.136734	0.365944	0.373647	0.708667	-0.5805	0.85397	0.497051	0.462571	91.0652	11.1921	224	398	0.852784	#N/A	-0.06164	0.120152	-0.51298	0.607968	-0.29713	0.173858	0	0.049504	0	1	224	117	0.999897	#N/A	0.185323	0.150707	1.22969	0.218812	-0.11006	0.480704	0.160779	0.113935	65.1844	2.87227	249	558	0.93231	#N/A
L_superiorparietal_surfavg	-0.23892	0.084623	-2.82329	0.004753	-0.40477	-0.07306	2.57e-10	0.022482	5.29e-07	1	224	398	0.015124	#N/A	-0.00501	0.120299	-0.04163	0.966792	-0.24079	0.230774	0	0.049582	0	1	224	117	0.966792	#N/A	-0.08463	0.080628	-1.04961	0.293898	-0.24266	0.0734	0	0.028292	0	1	250	559	0.865139	#N/A	-0.03874	0.085273	-0.45433	0.649593	-0.20587	0.12839	0.000347	0.022781	0.712171	1.00717	224	398	0.852784	#N/A	0.015855	0.120443	0.13164	0.895269	-0.22021	0.251918	0	0.049656	0	1	224	117	0.999897	#N/A	-0.01233	0.080419	-0.1533	0.878163	-0.16995	0.14529	6.54e-11	0.028188	7.79e-08	1	250	559	0.947858	#N/A
L_superiortemporal_surfavg	-0.2863	0.084641	-3.38258	0.000718	-0.4522	-0.12041	0	0.022408	0	1	224	398	0.004189	#N/A	-0.13027	0.12021	-1.08364	0.278523	-0.36587	0.105343	0	0.049531	0	1	224	117	0.956248	#N/A	-0.06936	0.0813	-0.85312	0.393593	-0.2287	0.089987	0	0.028524	0	1	248	553	0.899238	#N/A	-0.07799	0.084297	-0.92523	0.354846	-0.24321	0.087225	0	0.022214	0	1	224	398	0.820171	#N/A	-0.1694	0.120303	-1.40809	0.159104	-0.40519	0.066392	0	0.049626	0	1	224	117	0.999897	#N/A	0.0346	0.080969	0.427319	0.669147	-0.1241	0.193297	0	0.028389	0	1	248	553	0.93231	#N/A
L_supramarginal_surfavg	-0.13618	0.084484	-1.61189	0.106987	-0.30176	0.029407	3.51e-10	0.022378	7.23e-07	1	224	398	0.14402	#N/A	0.039535	0.120118	0.329137	0.742052	-0.19589	0.274963	0	0.049506	0	1	224	117	0.956248	#N/A	-0.08727	0.08074	-1.08091	0.279738	-0.24552	0.070975	0	0.028327	0	1	250	558	0.865139	#N/A	0.11806	0.084582	1.39581	0.162772	-0.04772	0.283837	9.86e-10	0.02237	2.03e-06	1	224	398	0.796383	#N/A	0.077659	0.120153	0.646333	0.518064	-0.15784	0.313154	0	0.049522	0	1	224	117	0.999897	#N/A	-0.02555	0.086591	-0.29501	0.767987	-0.19526	0.14417	0.007058	0.033487	7.7248	1.08371	250	558	0.93231	#N/A
L_frontalpole_surfavg	-0.14106	0.084387	-1.67157	0.09461	-0.30645	0.024337	0	0.022258	0	1	224	398	0.132454	#N/A	-0.04922	0.120209	-0.40949	0.682182	-0.28483	0.18638	0	0.049558	0	1	224	117	0.956248	#N/A	-0.05191	0.191439	-0.27117	0.786257	-0.42713	0.3233	0.320937	0.185987	78.8852	4.73602	249	559	0.899238	#N/A	-0.04177	0.084332	-0.49533	0.62037	-0.20706	0.123517	0	0.022242	0	1	224	398	0.852784	#N/A	-0.04307	0.120196	-0.3583	0.720118	-0.27865	0.192513	0	0.049543	0	1	224	117	0.999897	#N/A	-0.06763	0.178542	-0.37881	0.704826	-0.41757	0.282302	0.265728	0.161394	75.6146	4.10082	249	559	0.93231	#N/A
L_temporalpole_surfavg	-0.18384	0.084414	-2.17785	0.029417	-0.34929	-0.01839	4.71e-12	0.022284	9.75e-09	1	224	398	0.058835	#N/A	0.131667	0.120281	1.09467	0.273663	-0.10408	0.367413	0	0.049707	0	1	224	117	0.956248	#N/A	-0.20066	0.08098	-2.47796	0.013214	-0.35938	-0.04195	0	0.028485	0	1	248	557	0.462474	#N/A	-0.06824	0.084287	-0.80961	0.418163	-0.23344	0.096959	8.06e-12	0.022231	1.67e-08	1	224	398	0.820171	#N/A	0.15135	0.120313	1.25797	0.208401	-0.08446	0.387159	0	0.049719	0	1	224	117	0.999897	#N/A	-0.16533	0.080859	-2.04471	0.040884	-0.32381	-0.00685	0	0.028393	0	1	248	557	0.93231	#N/A
L_transversetemporal_surfavg	-0.3253	0.084756	-3.83808	0.000124	-0.49142	-0.15918	0	0.022527	0	1	224	398	0.001924	#N/A	-0.16259	0.120348	-1.35103	0.176686	-0.39847	0.073284	0	0.049662	0	1	224	117	0.956248	#N/A	-0.1	0.080613	-1.24046	0.214804	-0.258	0.058001	0	0.028265	0	1	250	559	0.865139	#N/A	-0.17656	0.084396	-2.09202	0.036436	-0.34197	-0.01115	0	0.022318	0	1	224	398	0.412946	#N/A	-0.17187	0.120458	-1.42682	0.153633	-0.40797	0.064222	0	0.049787	0	1	224	117	0.999897	#N/A	-0.0283	0.080454	-0.35175	0.725026	-0.18599	0.129387	0	0.028196	0	1	250	559	0.93231	#N/A
L_insula_surfavg	-0.24929	0.084599	-2.94676	0.003211	-0.4151	-0.08348	2.34e-11	0.022381	4.83e-08	1	224	398	0.011239	#N/A	-0.03803	0.120238	-0.31626	0.751804	-0.27369	0.197635	0	0.049538	0	1	224	117	0.956248	#N/A	-0.11646	0.080825	-1.44084	0.149631	-0.27487	0.041959	0	0.028363	0	1	250	559	0.698279	#N/A	-0.04977	0.084285	-0.59055	0.554821	-0.21497	0.115421	6.63e-12	0.022228	1.38e-08	1	224	398	0.820171	#N/A	-0.01535	0.120441	-0.12743	0.898603	-0.25141	0.220713	0	0.049664	0	1	224	117	0.999897	#N/A	-0.04453	0.080715	-0.55174	0.581123	-0.20273	0.113665	0	0.028294	0	1	250	559	0.93231	#N/A
R_bankssts_surfavg	-0.15983	0.084327	-1.89534	0.058048	-0.32511	0.00545	0	0.022252	0	1	224	398	0.092349	#N/A	-0.09914	0.120236	-0.82457	0.409614	-0.3348	0.136514	0	0.04958	0	1	224	117	0.956248	#N/A	-0.04366	0.080669	-0.54123	0.588351	-0.20177	0.114448	0	0.028288	0	1	249	558	0.899238	#N/A	-0.01089	0.084254	-0.1292	0.897201	-0.17602	0.154249	0	0.022212	0	1	224	398	0.93861	#N/A	-0.1034	0.120295	-0.85956	0.390031	-0.33918	0.132373	0	0.049649	0	1	224	117	0.999897	#N/A	0.025501	0.080594	0.316416	0.751687	-0.13246	0.183463	0	0.028245	0	1	249	558	0.93231	#N/A
R_caudalanteriorcingulate_surfavg	-0.10763	0.084307	-1.27665	0.201724	-0.27287	0.057607	0	0.022251	0	1	224	398	0.239334	#N/A	-0.04213	0.120096	-0.35077	0.725762	-0.27751	0.193257	0	0.049458	0	1	224	117	0.956248	#N/A	-0.02749	0.080519	-0.3414	0.732806	-0.1853	0.130326	0	0.028277	0	1	250	558	0.899238	#N/A	0.053392	0.084241	0.633805	0.526208	-0.11172	0.218502	0	0.022206	0	1	224	398	0.820171	#N/A	-0.03701	0.120093	-0.3082	0.757932	-0.27239	0.198366	0	0.049467	0	1	224	117	0.999897	#N/A	0.042041	0.080472	0.522425	0.601375	-0.11568	0.199763	0	0.028264	0	1	250	558	0.93231	#N/A
R_caudalmiddlefrontal_surfavg	-0.16116	0.084457	-1.9082	0.056365	-0.32669	0.004372	1e-10	0.022346	2.07e-07	1	224	398	0.091757	#N/A	0.101973	0.120232	0.848134	0.396364	-0.13368	0.337623	0	0.049548	0	1	224	117	0.956248	#N/A	-0.00145	0.143127	-0.01011	0.991936	-0.28197	0.279076	0.137247	0.102367	61.8061	2.61822	250	559	0.991936	#N/A	0.031971	0.084512	0.378298	0.705209	-0.13367	0.197612	4.77e-10	0.022309	9.81e-07	1	224	398	0.852784	#N/A	0.150564	0.1204	1.25052	0.211108	-0.08542	0.386544	0	0.049633	0	1	224	117	0.999897	#N/A	0.038	0.080583	0.471569	0.637235	-0.11994	0.195939	0	0.028237	0	1	250	559	0.93231	#N/A
R_cuneus_surfavg	-0.25748	0.084542	-3.04556	0.002322	-0.42318	-0.09178	0	0.022394	0	1	224	398	0.009032	#N/A	-0.02871	0.120121	-0.23904	0.811078	-0.26415	0.20672	0	0.049488	0	1	224	117	0.956248	#N/A	-0.12469	0.080956	-1.54016	0.123521	-0.28336	0.033986	0	0.028461	0	1	249	553	0.67573	#N/A	-0.07858	0.084239	-0.93284	0.350903	-0.24369	0.086524	0	0.022219	0	1	224	398	0.820171	#N/A	-0.01751	0.120092	-0.14581	0.884068	-0.25289	0.217865	0	0.049466	0	1	224	117	0.999897	#N/A	-0.05548	0.080597	-0.68841	0.491193	-0.21345	0.102483	0	0.028262	0	1	249	553	0.93231	#N/A
R_entorhinal_surfavg	-0.03606	0.084243	-0.42799	0.668658	-0.20117	0.129058	0	0.022209	0	1	224	398	0.709182	#N/A	0.026922	0.120156	0.22406	0.82271	-0.20858	0.262423	0	0.049506	0	1	224	117	0.956248	#N/A	-0.08477	0.080369	-1.05472	0.291555	-0.24229	0.072754	0	0.028158	0	1	250	559	0.865139	#N/A	0.06474	0.084268	0.768269	0.442328	-0.10042	0.229902	0	0.022233	0	1	224	398	0.820171	#N/A	0.033363	0.120149	0.27768	0.781258	-0.20212	0.26885	0	0.049497	0	1	224	117	0.999897	#N/A	-0.01685	0.080397	-0.20958	0.833996	-0.17443	0.140726	0	0.028159	0	1	250	559	0.93231	#N/A
R_fusiform_surfavg	-0.10184	0.084326	-1.20768	0.227171	-0.26711	0.063437	0	0.022242	0	1	224	398	0.265033	#N/A	0.12471	0.120365	1.0361	0.300154	-0.1112	0.360621	5.59e-11	0.049874	5.46e-08	1	224	117	0.956248	#N/A	-0.08178	0.123521	-0.66207	0.507925	-0.32388	0.160317	0.080473	0.075028	48.6619	1.94787	249	559	0.899238	#N/A	0.152608	0.084393	1.80831	0.070558	-0.0128	0.318015	3.48e-11	0.022317	7.19e-08	1	224	398	0.555187	#N/A	0.190748	0.120522	1.58268	0.113493	-0.04547	0.426966	9.72e-11	0.050068	9.46e-08	1	224	117	0.999897	#N/A	-0.06	0.080454	-0.74576	0.45581	-0.21769	0.097688	0	0.028243	0	1	249	559	0.93231	#N/A
R_inferiorparietal_surfavg	-0.22402	0.084482	-2.65175	0.008008	-0.38961	-0.05844	0	0.022323	0	1	224	398	0.021559	#N/A	-0.01783	0.120143	-0.14844	0.881992	-0.25331	0.217642	0	0.049488	0	1	224	117	0.956248	#N/A	-0.09756	0.080482	-1.2122	0.225435	-0.2553	0.060181	0	0.028253	0	1	249	558	0.865139	#N/A	-0.02458	0.084235	-0.29183	0.770416	-0.18968	0.140516	0	0.022206	0	1	224	398	0.852784	#N/A	2.83e-05	0.120186	0.000235	0.999812	-0.23553	0.235588	0	0.049524	0	1	224	117	0.999897	#N/A	-0.05094	0.080509	-0.63267	0.526946	-0.20873	0.106859	0	0.028221	0	1	249	558	0.93231	#N/A
R_inferiortemporal_surfavg	-0.17057	0.08443	-2.0203	0.043352	-0.33605	-0.00509	2.02e-11	0.022296	4.18e-08	1	224	398	0.077812	#N/A	0.060686	0.120176	0.504977	0.613575	-0.17485	0.296227	0	0.049538	0	1	224	117	0.956248	#N/A	-0.0443	0.162795	-0.27215	0.785509	-0.36338	0.274768	0.205119	0.133735	70.5461	3.39513	249	559	0.899238	#N/A	0.062457	0.084306	0.740834	0.458794	-0.10278	0.227695	1.23e-10	0.022254	2.54e-07	1	224	398	0.820171	#N/A	0.10257	0.120227	0.853133	0.393586	-0.13307	0.338211	0	0.049568	0	1	224	117	0.999897	#N/A	-0.03887	0.184201	-0.21103	0.832866	-0.3999	0.322156	0.290552	0.17205	77.2512	4.39583	249	559	0.93231	#N/A
R_isthmuscingulate_surfavg	-0.05236	0.084251	-0.62146	0.534295	-0.21749	0.11277	0	0.022214	0	1	224	398	0.575395	#N/A	0.093275	0.120249	0.77568	0.437938	-0.14241	0.328959	0	0.049608	0	1	224	117	0.956248	#N/A	-0.07622	0.080576	-0.94596	0.344169	-0.23415	0.081704	0	0.028257	0	1	250	559	0.899238	#N/A	0.167027	0.084399	1.97901	0.047814	0.001608	0.332446	0	0.022315	0	1	224	398	0.464483	#N/A	0.139743	0.120425	1.16041	0.24588	-0.09629	0.375772	0	0.049719	0	1	224	117	0.999897	#N/A	0.007894	0.080402	0.098182	0.921788	-0.14969	0.165479	0	0.02816	0	1	250	559	0.964668	#N/A
R_lateraloccipital_surfavg	-0.17365	0.084409	-2.05724	0.039663	-0.33909	-0.00821	0	0.022276	0	1	224	398	0.073063	#N/A	-0.07466	0.12024	-0.62089	0.534671	-0.31032	0.16101	0	0.049544	0	1	224	117	0.956248	#N/A	0.118748	0.113774	1.04371	0.296619	-0.10425	0.341741	0.056219	0.062654	39.862	1.66284	249	559	0.865139	#N/A	0.024047	0.084271	0.28535	0.775376	-0.14112	0.189215	0	0.022233	0	1	224	398	0.852784	#N/A	-0.08027	0.120327	-0.66711	0.504703	-0.31611	0.155566	0	0.0496	0	1	224	117	0.999897	#N/A	0.208155	0.122012	1.70601	0.088006	-0.03099	0.447294	0.076185	0.072977	47.2861	1.89703	249	559	0.93231	#N/A
R_lateralorbitofrontal_surfavg	-0.19601	0.084466	-2.32063	0.020307	-0.36157	-0.03046	2.14e-11	0.022295	4.41e-08	1	224	398	0.043075	#N/A	-0.02216	0.120112	-0.18454	0.853593	-0.25758	0.21325	0	0.049467	0	1	224	117	0.956248	#N/A	-0.15144	0.080768	-1.87495	0.0608	-0.30974	0.006866	0	0.028357	0	1	248	558	0.67573	#N/A	0.005096	0.08433	0.060432	0.951812	-0.16019	0.170379	1.42e-10	0.022255	2.94e-07	1	224	398	0.966018	#N/A	-0.00768	0.120126	-0.0639	0.949049	-0.24312	0.227767	0	0.049483	0	1	224	117	0.999897	#N/A	-0.08816	0.080604	-1.0937	0.274089	-0.24614	0.069824	0	0.028256	0	1	248	558	0.93231	#N/A
R_lingual_surfavg	-0.27523	0.084627	-3.2523	0.001145	-0.4411	-0.10937	5.01e-11	0.022382	1.03e-07	1	224	398	0.005724	#N/A	-0.14081	0.120233	-1.17118	0.241526	-0.37647	0.094837	0	0.049594	0	1	224	117	0.956248	#N/A	0.008044	0.125583	0.064052	0.948929	-0.23809	0.254182	0.084341	0.077499	49.5925	1.98383	248	554	0.991419	#N/A	-0.0999	0.084356	-1.18423	0.236323	-0.26523	0.065438	1.98e-10	0.02226	4.1e-07	1	224	398	0.797832	#N/A	-0.16077	0.12031	-1.33627	0.181461	-0.39657	0.075037	0	0.04972	0	1	224	117	0.999897	#N/A	0.060242	0.102344	0.588619	0.556117	-0.14035	0.260832	0.031343	0.049241	26.8155	1.36641	248	554	0.93231	#N/A
R_medialorbitofrontal_surfavg	-0.13728	0.084312	-1.62819	0.103485	-0.30252	0.027973	0	0.022242	0	1	224	398	0.142038	#N/A	-0.00865	0.120118	-0.07202	0.942588	-0.24408	0.226776	0	0.049483	0	1	224	117	0.956248	#N/A	-0.05735	0.080616	-0.7114	0.476837	-0.21536	0.100655	5.05e-11	0.028282	5.99e-08	1	249	559	0.899238	#N/A	0.12198	0.084299	1.44699	0.1479	-0.04324	0.287204	0	0.022255	0	1	224	398	0.796383	#N/A	0.0113	0.120253	0.093966	0.925136	-0.22439	0.246992	0	0.049595	0	1	224	117	0.999897	#N/A	0.04659	0.080407	0.579425	0.562302	-0.11101	0.204185	0	0.028177	0	1	249	559	0.93231	#N/A
R_middletemporal_surfavg	-0.26902	0.084677	-3.17697	0.001488	-0.43498	-0.10305	0	0.022449	0	1	224	398	0.006128	#N/A	-0.02035	0.1201	-0.16943	0.865461	-0.25574	0.215043	0	0.049463	0	1	224	117	0.956248	#N/A	-0.07988	0.091873	-0.8694	0.384627	-0.25994	0.100194	0.01452	0.038502	14.6974	1.1723	250	559	0.899238	#N/A	-0.03888	0.084332	-0.46106	0.644759	-0.20417	0.126406	0	0.022245	0	1	224	398	0.852784	#N/A	-0.00345	0.120174	-0.02872	0.977089	-0.23899	0.232086	0	0.04953	0	1	224	117	0.999897	#N/A	-0.01694	0.080372	-0.21074	0.833088	-0.17447	0.140589	0	0.02814	0	1	250	559	0.93231	#N/A
R_parahippocampal_surfavg	-0.095	0.084302	-1.12693	0.259772	-0.26023	0.070227	0	0.022221	0	1	224	398	0.298099	#N/A	-0.06013	0.120241	-0.50007	0.617023	-0.2958	0.175539	0	0.049554	0	1	224	117	0.956248	#N/A	0.07256	0.150339	0.482641	0.629351	-0.2221	0.367219	0.160874	0.113412	65.4408	2.89359	250	559	0.899238	#N/A	0.0765	0.084309	0.907377	0.364208	-0.08874	0.241743	0	0.022237	0	1	224	398	0.820171	#N/A	-0.05869	0.120266	-0.48797	0.625573	-0.2944	0.177032	0	0.049565	0	1	224	117	0.999897	#N/A	0.072968	0.080526	0.906136	0.364864	-0.08486	0.230796	0	0.028224	0	1	250	559	0.93231	#N/A
R_paracentral_surfavg	-0.28783	0.084739	-3.39664	0.000682	-0.45391	-0.12174	7.25e-11	0.022457	1.49e-07	1	224	398	0.004189	#N/A	-0.02671	0.120222	-0.22217	0.824179	-0.26234	0.208921	0	0.049561	0	1	224	117	0.956248	#N/A	-0.13379	0.080524	-1.66144	0.096624	-0.29161	0.024038	0	0.028257	0	1	250	559	0.67573	#N/A	-0.13298	0.084396	-1.57571	0.115092	-0.2984	0.032429	6.78e-11	0.022279	1.4e-07	1	224	398	0.782624	#N/A	-0.01329	0.120259	-0.11048	0.912029	-0.24899	0.222417	0	0.04957	0	1	224	117	0.999897	#N/A	-0.07321	0.080643	-0.90776	0.364003	-0.23126	0.084853	0	0.028275	0	1	250	559	0.93231	#N/A
R_parsopercularis_surfavg	-0.134	0.08433	-1.589	0.11206	-0.29928	0.031283	0	0.022256	0	1	224	398	0.14624	#N/A	-0.06774	0.120213	-0.56351	0.573091	-0.30335	0.167872	0	0.049635	0	1	224	117	0.956248	#N/A	-0.04235	0.080477	-0.52618	0.598765	-0.20008	0.115386	0	0.028197	0	1	250	559	0.899238	#N/A	0.022449	0.084328	0.266208	0.790079	-0.14283	0.18773	7.61e-12	0.02224	1.57e-08	1	224	398	0.852784	#N/A	-0.06171	0.120298	-0.51301	0.607941	-0.29749	0.174065	1.64e-10	0.04975	1.6e-07	1	224	117	0.999897	#N/A	0.053166	0.096387	0.551588	0.58123	-0.13575	0.242081	0.021748	0.043056	20.5119	1.25805	250	559	0.93231	#N/A
R_parsorbitalis_surfavg	-0.11493	0.084321	-1.363	0.172884	-0.28019	0.050337	3.76e-11	0.022244	7.81e-08	1	224	398	0.216105	#N/A	0.028513	0.120127	0.237359	0.812378	-0.20693	0.263958	0	0.04953	0	1	224	117	0.956248	#N/A	-0.09339	0.08045	-1.16089	0.245685	-0.25107	0.064285	0	0.028206	0	1	249	559	0.865139	#N/A	0.061648	0.084294	0.731348	0.464567	-0.10357	0.226862	9.66e-11	0.02226	2e-07	1	224	398	0.820171	#N/A	0.049645	0.120125	0.413283	0.679399	-0.18579	0.285086	0	0.049519	0	1	224	117	0.999897	#N/A	-0.05894	0.080381	-0.7332	0.463435	-0.21648	0.098608	0	0.02817	0	1	249	559	0.93231	#N/A
R_parstriangularis_surfavg	-0.22707	0.084485	-2.68775	0.007194	-0.39266	-0.06149	0	0.022343	0	1	224	398	0.020688	#N/A	-0.06641	0.120148	-0.55274	0.580439	-0.3019	0.169075	0	0.049502	0	1	224	117	0.956248	#N/A	-0.16328	0.080404	-2.03078	0.042278	-0.32087	-0.00569	0	0.028203	0	1	250	559	0.67573	#N/A	-0.09721	0.084268	-1.15355	0.248685	-0.26237	0.067955	0	0.022223	0	1	224	398	0.797832	#N/A	-0.06327	0.12016	-0.52652	0.598529	-0.29878	0.172243	0	0.049522	0	1	224	117	0.999897	#N/A	-0.11411	0.080472	-1.41795	0.156204	-0.27183	0.043616	0	0.02822	0	1	250	559	0.93231	#N/A
R_pericalcarine_surfavg	-0.20748	0.08442	-2.45772	0.013982	-0.37294	-0.04202	0	0.0223	0	1	224	398	0.034955	#N/A	-0.08093	0.120132	-0.67364	0.500539	-0.31638	0.154528	0	0.049521	0	1	224	117	0.956248	#N/A	-0.07679	0.081011	-0.94794	0.343161	-0.23557	0.081986	0	0.028429	0	1	248	550	0.899238	#N/A	-0.06597	0.084246	-0.78309	0.433576	-0.23109	0.099147	0	0.022207	0	1	224	398	0.820171	#N/A	-0.07914	0.120178	-0.65852	0.510203	-0.31468	0.156405	0	0.049589	0	1	224	117	0.999897	#N/A	-0.02023	0.080952	-0.24984	0.802708	-0.17889	0.138438	0	0.028416	0	1	248	550	0.93231	#N/A
R_postcentral_surfavg	-0.18876	0.084482	-2.23435	0.02546	-0.35434	-0.02318	0	0.022367	0	1	224	398	0.052418	#N/A	-0.03107	0.120133	-0.25866	0.795894	-0.26653	0.204382	0	0.049495	0	1	224	117	0.956248	#N/A	-0.09509	0.080692	-1.17848	0.238605	-0.25325	0.06306	0	0.028305	0	1	250	559	0.865139	#N/A	0.051677	0.084316	0.612899	0.539943	-0.11358	0.216934	1.07e-10	0.022246	2.22e-07	1	224	398	0.820171	#N/A	-0.02307	0.120121	-0.19208	0.847681	-0.25851	0.21236	0	0.049478	0	1	224	117	0.999897	#N/A	0.004572	0.080532	0.056777	0.954723	-0.15327	0.162412	0	0.028225	0	1	250	559	0.970529	#N/A
R_posteriorcingulate_surfavg	-0.11105	0.084384	-1.31603	0.188162	-0.27644	0.054337	0	0.022284	0	1	224	398	0.228599	#N/A	-0.03527	0.120099	-0.29369	0.768991	-0.27066	0.200117	0	0.049475	0	1	224	117	0.956248	#N/A	-0.0465	0.080651	-0.57661	0.564204	-0.20458	0.111569	0	0.028306	0	1	250	558	0.899238	#N/A	0.106592	0.084332	1.26397	0.206243	-0.05869	0.27188	0	0.022244	0	1	224	398	0.797832	#N/A	-0.02791	0.120137	-0.23229	0.816316	-0.26337	0.207557	0	0.049534	0	1	224	117	0.999897	#N/A	0.04784	0.080497	0.594313	0.552303	-0.10993	0.20561	0	0.028249	0	1	250	558	0.93231	#N/A
R_precentral_surfavg	-0.30119	0.084706	-3.55572	0.000377	-0.46721	-0.13517	0	0.022443	0	1	224	398	0.003099	#N/A	0.026949	0.120129	0.224333	0.822498	-0.2085	0.262397	0	0.049506	0	1	224	117	0.956248	#N/A	-0.13695	0.085522	-1.60136	0.109296	-0.30457	0.030668	0.005679	0.032558	6.31181	1.06737	250	559	0.67573	#N/A	-0.11606	0.084355	-1.37582	0.168877	-0.28139	0.049275	0	0.022252	0	1	224	398	0.796383	#N/A	0.065023	0.120157	0.541151	0.588404	-0.17048	0.300527	0	0.049516	0	1	224	117	0.999897	#N/A	-0.10588	0.080595	-1.3137	0.188946	-0.26384	0.052086	0	0.028283	0	1	250	559	0.93231	#N/A
R_precuneus_surfavg	-0.20542	0.084437	-2.43287	0.01498	-0.37092	-0.03993	0	0.022341	0	1	224	398	0.036158	#N/A	0.037996	0.120157	0.316218	0.751837	-0.19751	0.2735	0	0.049547	0	1	224	117	0.956248	#N/A	-0.04735	0.12296	-0.38505	0.700197	-0.28834	0.19365	0.07908	0.074227	48.3287	1.93531	250	559	0.899238	#N/A	0.066286	0.084369	0.785667	0.432062	-0.09907	0.231646	1.61e-10	0.022255	3.32e-07	1	224	398	0.820171	#N/A	0.087805	0.120261	0.730122	0.465315	-0.1479	0.323513	0	0.049616	0	1	224	117	0.999897	#N/A	0.013512	0.0806	0.167643	0.866864	-0.14446	0.171484	0	0.028264	0	1	250	559	0.947858	#N/A
R_rostralanteriorcingulate_surfavg	-0.11844	0.084393	-1.40338	0.160504	-0.28384	0.046972	0	0.022281	0	1	224	398	0.204278	#N/A	-0.05279	0.120151	-0.43939	0.660378	-0.28828	0.182698	0	0.04949	0	1	224	117	0.956248	#N/A	-0.04322	0.080526	-0.53678	0.59142	-0.20105	0.114603	0	0.028265	0	1	250	558	0.899238	#N/A	0.066407	0.084299	0.787752	0.430842	-0.09882	0.23163	0	0.022226	0	1	224	398	0.820171	#N/A	-0.0493	0.12016	-0.41028	0.681599	-0.28481	0.18621	0	0.04949	0	1	224	117	0.999897	#N/A	0.042155	0.080589	0.523083	0.600916	-0.1158	0.200105	0	0.028274	0	1	250	558	0.93231	#N/A
R_rostralmiddlefrontal_surfavg	-0.16133	0.084367	-1.91223	0.055847	-0.32668	0.004027	0	0.022303	0	1	224	398	0.091757	#N/A	0.048587	0.120179	0.404285	0.686003	-0.18696	0.284133	0	0.04959	0	1	224	117	0.956248	#N/A	0.016949	0.15162	0.111786	0.910993	-0.28022	0.314119	0.163929	0.115383	65.5904	2.90617	248	558	0.981069	#N/A	0.095769	0.084327	1.13569	0.256085	-0.06951	0.261046	4.7e-11	0.022244	9.75e-08	1	224	398	0.797832	#N/A	0.10046	0.120236	0.835522	0.403424	-0.1352	0.336118	0	0.049669	0	1	224	117	0.999897	#N/A	0.027435	0.132806	0.206581	0.836337	-0.23286	0.28773	0.10476	0.087376	55.0623	2.2253	248	558	0.93231	#N/A
R_superiorfrontal_surfavg	-0.2372	0.084508	-2.80687	0.005003	-0.40284	-0.07157	0	0.022362	0	1	224	398	0.015225	#N/A	-0.01625	0.120104	-0.13533	0.892352	-0.25165	0.219147	0	0.049471	0	1	224	117	0.956248	#N/A	-0.09003	0.080619	-1.11669	0.264125	-0.24804	0.067983	0	0.028296	0	1	249	558	0.865139	#N/A	0.044333	0.084215	0.526423	0.598594	-0.12073	0.209391	0	0.022197	0	1	224	398	0.848008	#N/A	0.008424	0.120163	0.070105	0.94411	-0.22709	0.243939	0	0.049497	0	1	224	117	0.999897	#N/A	0.026109	0.08071	0.323494	0.746321	-0.13208	0.184298	0	0.028295	0	1	249	558	0.93231	#N/A
R_superiorparietal_surfavg	-0.34755	0.084805	-4.09824	4.16e-05	-0.51377	-0.18134	0	0.0225	0	1	224	398	0.001457	#N/A	-0.06891	0.120135	-0.57361	0.566229	-0.30437	0.166549	0	0.049483	0	1	224	117	0.956248	#N/A	-0.16504	0.090235	-1.82904	0.067394	-0.3419	0.011814	0.011984	0.036909	12.427	1.1419	250	559	0.67573	#N/A	-0.17786	0.084375	-2.10804	0.035027	-0.34324	-0.01249	0	0.022268	0	1	224	398	0.412946	#N/A	-0.07003	0.120118	-0.583	0.559893	-0.30545	0.165397	0	0.049471	0	1	224	117	0.999897	#N/A	-0.11353	0.080822	-1.40471	0.160108	-0.27194	0.044877	0	0.028333	0	1	250	559	0.93231	#N/A
R_superiortemporal_surfavg	-0.30004	0.084731	-3.54112	0.000398	-0.46611	-0.13397	0	0.022487	0	1	224	398	0.003099	#N/A	-0.1457	0.120268	-1.21143	0.225731	-0.38142	0.090025	0	0.049551	0	1	224	117	0.956248	#N/A	-0.06498	0.08065	-0.80575	0.420388	-0.22306	0.093088	0	0.028279	0	1	249	558	0.899238	#N/A	-0.07097	0.084377	-0.84108	0.400301	-0.23634	0.094408	1.29e-10	0.02227	2.65e-07	1	224	398	0.820171	#N/A	-0.20294	0.120415	-1.68537	0.091918	-0.43895	0.033065	0	0.049659	0	1	224	117	0.999897	#N/A	0.063241	0.080559	0.785031	0.432436	-0.09465	0.221135	1.27e-10	0.028256	1.51e-07	1	249	558	0.93231	#N/A
R_supramarginal_surfavg	-0.24637	0.084655	-2.91022	0.003612	-0.41229	-0.08044	1.43e-10	0.022494	2.94e-07	1	224	398	0.012039	#N/A	-0.01606	0.120217	-0.13357	0.893743	-0.25168	0.219563	0	0.049536	0	1	224	117	0.956248	#N/A	-0.04711	0.080766	-0.58324	0.559733	-0.20541	0.111193	0	0.028315	0	1	250	558	0.899238	#N/A	-0.03712	0.084394	-0.43986	0.66004	-0.20253	0.128288	4.05e-10	0.022317	8.38e-07	1	224	398	0.852784	#N/A	0.003907	0.120381	0.032453	0.974111	-0.23204	0.239849	0	0.049642	0	1	224	117	0.999897	#N/A	0.065111	0.080628	0.807552	0.419349	-0.09292	0.223139	0	0.028293	0	1	250	558	0.93231	#N/A
R_frontalpole_surfavg	-0.145	0.084486	-1.71629	0.086109	-0.31059	0.020587	0	0.022294	0	1	224	398	0.123014	#N/A	-0.08377	0.120356	-0.69604	0.486406	-0.31966	0.152121	0	0.049602	0	1	224	117	0.956248	#N/A	-0.01791	0.098402	-0.18203	0.85556	-0.21078	0.174952	0.024923	0.045112	22.7459	1.29443	249	559	0.950622	#N/A	-0.17558	0.286091	-0.61371	0.539408	-0.73631	0.385152	0.271445	0.278887	84.7773	6.56915	224	398	0.820171	#N/A	-0.08184	0.120332	-0.68012	0.49643	-0.31769	0.154006	0	0.049587	0	1	224	117	0.999897	#N/A	0.039442	0.105083	0.375343	0.707405	-0.16652	0.245402	0.037384	0.052405	30.6007	1.44094	249	559	0.93231	#N/A
R_temporalpole_surfavg	-0.02978	0.084445	-0.3527	0.724315	-0.19529	0.135726	0	0.022296	0	1	224	398	0.748988	#N/A	0.117448	0.120454	0.975043	0.329539	-0.11864	0.353534	0	0.049784	0	1	224	117	0.956248	#N/A	-0.06483	0.080481	-0.80552	0.420522	-0.22257	0.092911	3.2e-12	0.028231	3.81e-09	1	249	559	0.899238	#N/A	0.09338	0.084507	1.10501	0.269156	-0.07225	0.25901	0	0.022356	0	1	224	398	0.797832	#N/A	0.13572	0.120472	1.12657	0.259923	-0.1004	0.37184	0	0.04979	0	1	224	117	0.999897	#N/A	-0.02612	0.080469	-0.32455	0.745523	-0.18383	0.1316	0	0.028209	0	1	249	559	0.93231	#N/A
R_transversetemporal_surfavg	-0.27131	0.084687	-3.20365	0.001357	-0.43729	-0.10532	5.68e-11	0.022509	1.17e-07	1	224	398	0.005937	#N/A	-0.165	0.120312	-1.37146	0.170233	-0.40081	0.070805	0	0.049608	0	1	224	117	0.956248	#N/A	-0.05018	0.08031	-0.6248	0.532103	-0.20758	0.107227	0	0.028132	0	1	250	559	0.899238	#N/A	-0.10391	0.08439	-1.23127	0.218222	-0.26931	0.061495	2.12e-10	0.022325	4.39e-07	1	224	398	0.797832	#N/A	-0.17898	0.120393	-1.48664	0.137111	-0.41495	0.056985	0	0.049683	0	1	224	117	0.999897	#N/A	0.027842	0.080475	0.345966	0.729368	-0.12989	0.18557	1.15e-10	0.028213	1.37e-07	1	250	559	0.93231	#N/A
R_insula_surfavg	-0.13383	0.0844	-1.58567	0.112814	-0.29925	0.03159	0	0.022259	0	1	224	398	0.14624	#N/A	-0.01068	0.120124	-0.08895	0.929125	-0.24612	0.224754	0	0.049476	0	1	224	117	0.956248	#N/A	-0.05731	0.080591	-0.7111	0.477024	-0.21526	0.100647	0	0.028225	0	1	250	559	0.899238	#N/A	0.088819	0.084399	1.05236	0.292634	-0.0766	0.254238	0	0.022249	0	1	224	398	0.797832	#N/A	0.013646	0.120161	0.113567	0.909581	-0.22186	0.249157	0	0.049502	0	1	224	117	0.999897	#N/A	0.028456	0.0807	0.35261	0.724381	-0.12971	0.186625	0	0.028311	0	1	250	559	0.93231	#N/A
LSurfArea	-0.32312	0.084747	-3.81274	0.000137	-0.48922	-0.15702	0	0.022494	0	1	224	398	0.001924	#N/A	-0.02652	0.120102	-0.22081	0.825244	-0.26192	0.208877	0	0.049468	0	1	224	117	0.956248	#N/A	-0.03831	0.148516	-0.25792	0.796468	-0.32939	0.252781	0.154925	0.110592	64.5737	2.82276	250	559	0.899238	#N/A
RSurfArea	-0.31688	0.084729	-3.73994	0.000184	-0.48295	-0.15082	0	0.022476	0	1	224	398	0.002147	#N/A	-0.02335	0.120109	-0.19442	0.845848	-0.25876	0.212057	0	0.049476	0	1	224	117	0.956248	#N/A	-0.05889	0.127731	-0.46104	0.64477	-0.30924	0.191458	0.091771	0.080538	52.0041	2.08351	250	559	0.899238	#N/A
M_bankssts_surfavg	-0.18593	0.084493	-2.2005	0.027772	-0.35153	-0.02032	2.24e-10	0.022304	4.61e-07	1	224	398	#N/A	0.042261	-0.10009	0.120231	-0.83248	0.405137	-0.33574	0.135558	0	0.049545	0	1	224	117	#N/A	0.986809	-0.11188	0.081086	-1.37981	0.167645	-0.27081	0.047042	0	0.028449	0	1	248	551	#N/A	0.572329	-0.03086	0.08445	-0.36546	0.714769	-0.19638	0.134657	4.47e-10	0.022315	9.22e-07	1	224	398	#N/A	0.93288	-0.10279	0.120274	-0.8546	0.392771	-0.33852	0.132947	0	0.049584	0	1	224	117	#N/A	0.959647	-0.05049	0.08103	-0.62314	0.533192	-0.20931	0.108323	0	0.028409	0	1	248	551	#N/A	0.991061
M_caudalanteriorcingulate_surfavg	-0.13	0.084372	-1.54077	0.123373	-0.29536	0.035368	0	0.022278	0	1	224	398	#N/A	0.13494	0.003051	0.120118	0.025396	0.979739	-0.23238	0.238478	0	0.049464	0	1	224	117	#N/A	0.986809	0.000302	0.173876	0.001737	0.998614	-0.34049	0.341093	0.247428	0.152982	74.1884	3.87422	250	557	#N/A	0.998614	0.091935	0.084311	1.09042	0.275528	-0.07331	0.257181	0	0.022226	0	1	224	398	#N/A	0.805399	0.023109	0.120128	0.19237	0.847452	-0.21234	0.258556	0	0.049472	0	1	224	117	#N/A	0.959647	0.016133	0.141399	0.114092	0.909165	-0.261	0.293269	0.131389	0.099873	60.5637	2.53573	250	557	#N/A	0.991061
M_caudalmiddlefrontal_surfavg	-0.20066	0.084488	-2.37505	0.017547	-0.36626	-0.03507	0	0.022352	0	1	224	398	#N/A	0.032323	0.088032	0.120308	0.731723	0.464337	-0.14777	0.32383	0	0.049583	0	1	224	117	#N/A	0.986809	0.01551	0.166156	0.093345	0.925629	-0.31015	0.34117	0.217514	0.13936	71.8329	3.55024	250	559	#N/A	0.998614	-0.00198	0.084453	-0.02345	0.98129	-0.16751	0.163545	0	0.022262	0	1	224	398	#N/A	0.98129	0.140086	0.120636	1.16122	0.245552	-0.09636	0.376529	0	0.049761	0	1	224	117	#N/A	0.959647	0.014422	0.08056	0.179025	0.857918	-0.14347	0.172317	0	0.028221	0	1	250	559	#N/A	0.991061
M_cuneus_surfavg	-0.23945	0.084477	-2.83449	0.00459	-0.40502	-0.07388	0	0.022341	0	1	224	398	#N/A	0.013387	-0.04586	0.120174	-0.38158	0.702774	-0.28139	0.189681	0	0.049519	0	1	224	117	#N/A	0.986809	-0.05406	0.081216	-0.66564	0.505639	-0.21324	0.10512	0	0.028523	0	1	246	552	#N/A	0.815844	-0.05469	0.084247	-0.6492	0.516206	-0.21981	0.110427	0	0.02221	0	1	224	398	#N/A	0.917772	-0.03889	0.120153	-0.3237	0.746165	-0.27439	0.196601	0	0.049503	0	1	224	117	#N/A	0.959647	0.030975	0.080942	0.382687	0.701952	-0.12767	0.189618	0	0.028371	0	1	246	552	#N/A	0.991061
M_entorhinal_surfavg	-0.1144	0.08432	-1.35671	0.174872	-0.27966	0.050866	0	0.022237	0	1	224	398	#N/A	0.18547	0.047902	0.120152	0.398678	0.690131	-0.18759	0.283395	0	0.049491	0	1	224	117	#N/A	0.986809	-0.07723	0.080352	-0.96114	0.336481	-0.23472	0.080257	0	0.028159	0	1	250	559	#N/A	0.709389	0.010013	0.084293	0.118789	0.905442	-0.1552	0.175224	0	0.02224	0	1	224	398	#N/A	0.93288	0.060225	0.12016	0.501206	0.616226	-0.17528	0.295735	0	0.049493	0	1	224	117	#N/A	0.959647	-0.00854	0.080319	-0.10637	0.915292	-0.16597	0.14888	0	0.028131	0	1	250	559	#N/A	0.991061
M_fusiform_surfavg	-0.17718	0.084429	-2.09857	0.035855	-0.34266	-0.0117	0	0.022302	0	1	224	398	#N/A	0.052288	0.0779	0.120196	0.648111	0.516913	-0.15768	0.31348	0	0.049605	0	1	224	117	#N/A	0.986809	-0.01189	0.158459	-0.07503	0.940189	-0.32246	0.298685	0.189494	0.126524	68.9431	3.2199	249	559	#N/A	0.998614	0.085934	0.084287	1.01954	0.307947	-0.07927	0.251134	0	0.022228	0	1	224	398	#N/A	0.805399	0.140045	0.120299	1.16413	0.24437	-0.09574	0.375827	0	0.049684	0	1	224	117	#N/A	0.959647	-0.01634	0.080604	-0.20267	0.839396	-0.17432	0.141645	0	0.028278	0	1	249	559	#N/A	0.991061
M_inferiorparietal_surfavg	-0.28333	0.084699	-3.3451	0.000823	-0.44933	-0.11732	6.67e-11	0.022416	1.37e-07	1	224	398	#N/A	0.003599	0.0054	0.120135	0.044946	0.96415	-0.23006	0.240861	0	0.049488	0	1	224	117	#N/A	0.986809	-0.1764	0.08066	-2.18701	0.028742	-0.33449	-0.01831	9.74e-11	0.028379	1.16e-07	1	249	556	#N/A	0.563164	-0.0809	0.084361	-0.95899	0.337563	-0.24624	0.084443	2.2e-10	0.022257	4.55e-07	1	224	398	#N/A	0.819797	0.032083	0.120229	0.266848	0.789586	-0.20356	0.267728	0	0.049551	0	1	224	117	#N/A	0.959647	-0.15172	0.080689	-1.8803	0.060067	-0.30987	0.006428	0	0.028321	0	1	249	556	#N/A	0.991061
M_inferiortemporal_surfavg	-0.15356	0.084382	-1.81988	0.068778	-0.31895	0.011821	0	0.022285	0	1	224	398	#N/A	0.085972	0.05942	0.120128	0.49464	0.620855	-0.17603	0.294866	0	0.049487	0	1	224	117	#N/A	0.986809	-0.06574	0.104847	-0.627	0.530661	-0.27124	0.139758	0.037039	0.052199	30.4184	1.43716	249	558	#N/A	0.815844	0.127485	0.084308	1.51213	0.130502	-0.03776	0.292725	0	0.022244	0	1	224	398	#N/A	0.554633	0.115728	0.120253	0.962366	0.335866	-0.11996	0.35142	0	0.049555	0	1	224	117	#N/A	0.959647	-0.01442	0.080678	-0.17878	0.85811	-0.17255	0.143701	0	0.028295	0	1	249	558	#N/A	0.991061
M_isthmuscingulate_surfavg	-0.0268	0.084233	-0.31812	0.750392	-0.19189	0.138298	0	0.022202	0	1	224	398	#N/A	0.750392	0.113662	0.120261	0.945132	0.344591	-0.12204	0.349369	0	0.049598	0	1	224	117	#N/A	0.986809	-0.06706	0.080612	-0.83186	0.405487	-0.22505	0.090938	0	0.028281	0	1	250	559	#N/A	0.74695	0.237537	0.084534	2.80998	0.004954	0.071855	0.40322	0	0.022371	0	1	224	398	#N/A	0.084226	0.178299	0.120509	1.47954	0.138996	-0.0579	0.414493	0	0.049751	0	1	224	117	#N/A	0.959647	0.032327	0.080511	0.401529	0.688031	-0.12547	0.190125	0	0.028218	0	1	250	559	#N/A	0.991061
M_lateraloccipital_surfavg	-0.20424	0.084451	-2.41843	0.015588	-0.36976	-0.03872	0	0.022294	0	1	224	398	#N/A	0.030337	-0.05068	0.120234	-0.42154	0.673358	-0.28634	0.184971	0	0.049556	0	1	224	117	#N/A	0.986809	0.032737	0.130504	0.250848	0.801932	-0.22305	0.28852	0.099223	0.084321	53.8705	2.16781	249	558	#N/A	0.998614	0.013409	0.084272	0.159121	0.873574	-0.15176	0.178579	0	0.022225	0	1	224	398	#N/A	0.93288	-0.0489	0.120315	-0.40642	0.684437	-0.28471	0.186915	0	0.049601	0	1	224	117	#N/A	0.959647	0.081143	0.080602	1.00672	0.314069	-0.07683	0.23912	0	0.028281	0	1	249	558	#N/A	0.991061
M_lateralorbitofrontal_surfavg	-0.19585	0.084471	-2.3185	0.020422	-0.36141	-0.03029	4.34e-12	0.022304	8.98e-09	1	224	398	#N/A	0.034037	-0.05884	0.120145	-0.48973	0.624328	-0.29432	0.176642	0	0.0495	0	1	224	117	#N/A	0.986809	-0.14858	0.080702	-1.84107	0.065611	-0.30675	0.009595	0	0.028319	0	1	248	558	#N/A	0.572329	0.057169	0.084344	0.677808	0.497894	-0.10814	0.222481	1.44e-10	0.022272	2.98e-07	1	224	398	#N/A	0.917772	-0.06191	0.120235	-0.51487	0.606644	-0.29756	0.173751	0	0.049603	0	1	224	117	#N/A	0.959647	-0.07877	0.080725	-0.9758	0.329165	-0.23699	0.079447	1.21e-10	0.028318	1.43e-07	1	248	558	#N/A	0.991061
M_lingual_surfavg	-0.25679	0.084613	-3.03487	0.002406	-0.42263	-0.09095	1.97e-10	0.02237	4.06e-07	1	224	398	#N/A	0.009139	-0.11867	0.120226	-0.98703	0.323628	-0.35431	0.116972	0	0.04954	0	1	224	117	#N/A	0.986809	0.038431	0.117283	0.327681	0.743153	-0.19144	0.268302	0.062947	0.066703	42.3036	1.73321	247	554	#N/A	0.963346	-0.06563	0.084387	-0.77776	0.436708	-0.23103	0.099762	4.18e-10	0.022286	8.64e-07	1	224	398	#N/A	0.917772	-0.13514	0.120248	-1.12386	0.261071	-0.37082	0.100539	0	0.049567	0	1	224	117	#N/A	0.959647	0.074591	0.080981	0.921086	0.357005	-0.08413	0.233311	6.85e-11	0.028448	8.03e-08	1	247	554	#N/A	0.991061
M_medialorbitofrontal_surfavg	-0.08791	0.084259	-1.0433	0.296811	-0.25305	0.077238	0	0.022221	0	1	224	398	#N/A	0.305541	-0.02042	0.120136	-0.16999	0.86502	-0.25588	0.215041	0	0.04949	0	1	224	117	#N/A	0.986809	-0.00301	0.080605	-0.03732	0.970227	-0.16099	0.154974	0	0.02825	0	1	249	559	#N/A	0.998614	0.222988	0.084455	2.64032	0.008283	0.057459	0.388516	0	0.02233	0	1	224	398	#N/A	0.093873	-0.00717	0.120305	-0.0596	0.952472	-0.24296	0.228624	0	0.049633	0	1	224	117	#N/A	0.959647	0.135755	0.080627	1.68375	0.092231	-0.02227	0.29378	0	0.028277	0	1	249	559	#N/A	0.991061
M_middletemporal_surfavg	-0.22872	0.084529	-2.7058	0.006814	-0.39439	-0.06304	0	0.022369	0	1	224	398	#N/A	0.017035	-0.02535	0.120081	-0.21108	0.832823	-0.2607	0.210007	0	0.049452	0	1	224	117	#N/A	0.986809	-0.08767	0.081336	-1.07785	0.281103	-0.24708	0.071748	0.000635	0.028845	0.744765	1.0075	250	554	#N/A	0.702756	0.031439	0.084256	0.373132	0.70905	-0.1337	0.196578	0	0.022213	0	1	224	398	#N/A	0.93288	-0.01017	0.120118	-0.0847	0.932501	-0.2456	0.225253	0	0.04949	0	1	224	117	#N/A	0.959647	0.015864	0.080524	0.197005	0.843824	-0.14196	0.173688	0	0.028207	0	1	250	554	#N/A	0.991061
M_parahippocampal_surfavg	-0.15577	0.084586	-1.84154	0.065543	-0.32155	0.010017	9.1e-11	0.022386	1.87e-07	1	224	398	#N/A	0.084963	-0.08307	0.120249	-0.69083	0.489674	-0.31875	0.152612	0	0.049582	0	1	224	117	#N/A	0.986809	0.094491	0.173828	0.543591	0.586723	-0.24621	0.435188	0.247608	0.152874	74.3821	3.90352	250	559	#N/A	0.855637	0.059429	0.147723	0.402297	0.687465	-0.2301	0.348961	0.041709	0.070818	46.1612	1.8574	224	398	#N/A	0.93288	-0.09372	0.120366	-0.77858	0.436225	-0.32963	0.142198	0	0.049698	0	1	224	117	#N/A	0.959647	0.088708	0.080744	1.09864	0.271925	-0.06955	0.246962	0	0.028286	0	1	250	559	#N/A	0.991061
M_paracentral_surfavg	-0.41841	0.085177	-4.91232	9e-07	-0.58536	-0.25147	1.17e-10	0.022679	2.39e-07	1	224	398	#N/A	3.15e-05	-0.05403	0.120222	-0.44945	0.653107	-0.28966	0.181597	0	0.049557	0	1	224	117	#N/A	0.986809	-0.17255	0.080551	-2.14216	0.032181	-0.33043	-0.01468	2.11e-10	0.028318	2.51e-07	1	250	559	#N/A	0.563164	-0.2775	0.084693	-3.27649	0.001051	-0.44349	-0.1115	1.78e-10	0.022422	3.68e-07	1	224	398	#N/A	0.035736	-0.04567	0.120241	-0.37981	0.704085	-0.28134	0.189999	0	0.049558	0	1	224	117	#N/A	0.959647	-0.06221	0.133919	-0.46455	0.642257	-0.32469	0.200264	0.109366	0.089112	56.3146	2.28909	250	559	#N/A	0.991061
M_parsopercularis_surfavg	-0.2353	0.08449	-2.78493	0.005354	-0.4009	-0.0697	0	0.02236	0	1	224	398	#N/A	0.014414	-0.08861	0.120235	-0.73701	0.461116	-0.32427	0.147042	0	0.049618	0	1	224	117	#N/A	0.986809	-0.09959	0.080571	-1.2361	0.216423	-0.25751	0.058323	0	0.028263	0	1	250	559	#N/A	0.631234	-0.0443	0.084265	-0.5257	0.599096	-0.20945	0.120858	0	0.022225	0	1	224	398	#N/A	0.925876	-0.0882	0.120344	-0.7329	0.463618	-0.32407	0.147669	0	0.049757	0	1	224	117	#N/A	0.959647	-0.00779	0.100773	-0.0773	0.938389	-0.2053	0.189722	0.029481	0.047705	25.9019	1.34956	250	559	#N/A	0.991061
M_parsorbitalis_surfavg	-0.1923	0.084456	-2.27687	0.022794	-0.35783	-0.02676	7.82e-11	0.022305	1.62e-07	1	224	398	#N/A	0.036263	-0.00199	0.120137	-0.01653	0.986809	-0.23745	0.233477	0	0.049524	0	1	224	117	#N/A	0.986809	-0.12253	0.080442	-1.52324	0.127698	-0.28019	0.035131	0	0.02821	0	1	249	559	#N/A	0.572329	0.012869	0.084296	0.152666	0.878662	-0.15235	0.178085	2.05e-10	0.022252	4.25e-07	1	224	398	#N/A	0.93288	0.018096	0.12013	0.150637	0.880262	-0.21736	0.253547	0	0.049514	0	1	224	117	#N/A	0.959647	-0.07205	0.080333	-0.8969	0.369774	-0.2295	0.0854	0	0.028125	0	1	249	559	#N/A	0.991061
M_parstriangularis_surfavg	-0.19836	0.084423	-2.3496	0.018793	-0.36383	-0.03289	0	0.022333	0	1	224	398	#N/A	0.032888	-0.11171	0.120169	-0.92963	0.352561	-0.34724	0.123814	0	0.049506	0	1	224	117	#N/A	0.986809	-0.11247	0.080489	-1.39728	0.162331	-0.27022	0.04529	0	0.028252	0	1	250	559	#N/A	0.572329	-0.03353	0.084246	-0.39795	0.690665	-0.19864	0.131593	0	0.022222	0	1	224	398	#N/A	0.93288	-0.11583	0.12017	-0.96391	0.335091	-0.35136	0.119696	0	0.049525	0	1	224	117	#N/A	0.959647	-0.03446	0.080533	-0.4279	0.668721	-0.1923	0.123382	3.76e-10	0.028284	4.47e-07	1	250	559	#N/A	0.991061
M_pericalcarine_surfavg	-0.20412	0.084414	-2.4181	0.015602	-0.36957	-0.03867	0	0.022291	0	1	224	398	#N/A	0.030337	-0.07409	0.120111	-0.61684	0.537342	-0.3095	0.161324	0	0.04949	0	1	224	117	#N/A	0.986809	-0.0503	0.081302	-0.61868	0.536126	-0.20965	0.109048	0	0.028543	0	1	245	550	#N/A	0.815844	-0.06195	0.084257	-0.73525	0.462187	-0.22709	0.103191	0	0.022214	0	1	224	398	#N/A	0.917772	-0.0709	0.120126	-0.59023	0.555037	-0.30634	0.164541	0	0.049524	0	1	224	117	#N/A	0.959647	0.009532	0.081176	0.117422	0.906526	-0.14957	0.168634	0	0.028495	0	1	245	550	#N/A	0.991061
M_postcentral_surfavg	-0.25472	0.08462	-3.01016	0.002611	-0.42057	-0.08887	0	0.022416	0	1	224	398	#N/A	0.009139	-0.01099	0.120125	-0.0915	0.927099	-0.24643	0.224449	0	0.049496	0	1	224	117	#N/A	0.986809	-0.10957	0.080708	-1.35755	0.174605	-0.26775	0.048619	0	0.028334	0	1	250	558	#N/A	0.572329	-0.01529	0.084276	-0.18139	0.856065	-0.18046	0.149891	0	0.022213	0	1	224	398	#N/A	0.93288	0.012515	0.120142	0.104165	0.917039	-0.22296	0.247989	0	0.049496	0	1	224	117	#N/A	0.959647	-0.01058	0.080487	-0.1315	0.895378	-0.16834	0.147167	0	0.028183	0	1	250	558	#N/A	0.991061
M_posteriorcingulate_surfavg	-0.15221	0.084432	-1.80281	0.071418	-0.3177	0.013269	0	0.022315	0	1	224	398	#N/A	0.086195	-0.06856	0.120213	-0.57034	0.568447	-0.30417	0.16705	0	0.049597	0	1	224	117	#N/A	0.986809	-0.03071	0.080956	-0.37932	0.704454	-0.18938	0.127962	0	0.028468	0	1	250	557	#N/A	0.963346	0.093348	0.084334	1.10689	0.268343	-0.07194	0.258639	0	0.02224	0	1	224	398	#N/A	0.805399	-0.07074	0.120375	-0.58764	0.556772	-0.30667	0.165194	6.1e-11	0.049826	5.95e-08	1	224	117	#N/A	0.959647	0.089897	0.080738	1.11345	0.265514	-0.06835	0.24814	0	0.028409	0	1	250	557	#N/A	0.991061
M_precentral_surfavg	-0.32781	0.08483	-3.86431	0.000111	-0.49407	-0.16155	1.07e-10	0.022498	2.21e-07	1	224	398	#N/A	0.001224	-0.04036	0.120124	-0.33597	0.736896	-0.2758	0.19508	0	0.049482	0	1	224	117	#N/A	0.986809	-0.10889	0.08061	-1.35077	0.17677	-0.26688	0.049107	4.09e-10	0.028345	4.86e-07	1	250	559	#N/A	0.572329	-0.13936	0.084434	-1.65048	0.098845	-0.30484	0.026131	2.42e-10	0.022289	5e-07	1	224	398	#N/A	0.554633	-0.03078	0.120097	-0.25626	0.797748	-0.26616	0.204609	0	0.049463	0	1	224	117	#N/A	0.959647	-0.02657	0.080518	-0.33005	0.741365	-0.18439	0.131238	1.7e-10	0.028257	2.02e-07	1	250	559	#N/A	0.991061
M_precuneus_surfavg	-0.2508	0.084531	-2.96698	0.003007	-0.41648	-0.08512	0	0.022391	0	1	224	398	#N/A	0.009569	0.025291	0.120102	0.210579	0.833216	-0.2101	0.260686	0	0.049478	0	1	224	117	#N/A	0.986809	-0.11473	0.080668	-1.42219	0.154972	-0.27283	0.043382	0	0.028324	0	1	250	559	#N/A	0.572329	0.012017	0.084288	0.142566	0.886633	-0.15319	0.177218	3.52e-11	0.022231	7.3e-08	1	224	398	#N/A	0.93288	0.078779	0.120204	0.65538	0.512223	-0.15682	0.314374	0	0.049532	0	1	224	117	#N/A	0.959647	-0.0177	0.080397	-0.2202	0.825712	-0.17528	0.139872	0	0.028158	0	1	250	559	#N/A	0.991061
M_rostralanteriorcingulate_surfavg	-0.15762	0.084398	-1.86755	0.061825	-0.32304	0.0078	0	0.022286	0	1	224	398	#N/A	0.083226	0.010009	0.120115	0.083332	0.933588	-0.22541	0.24543	0	0.049485	0	1	224	117	#N/A	0.986809	-0.10852	0.080915	-1.34114	0.179875	-0.26711	0.050072	0	0.028519	0	1	250	557	#N/A	0.572329	0.102778	0.084295	1.21927	0.222744	-0.06244	0.267993	0	0.022242	0	1	224	398	#N/A	0.805399	0.033729	0.12012	0.280793	0.77887	-0.2017	0.269159	0	0.049476	0	1	224	117	#N/A	0.959647	-0.01373	0.080718	-0.17015	0.864892	-0.17194	0.14447	0	0.028395	0	1	250	557	#N/A	0.991061
M_rostralmiddlefrontal_surfavg	-0.13035	0.084329	-1.54578	0.122157	-0.29564	0.034927	0	0.022271	0	1	224	398	#N/A	0.13494	0.069041	0.120238	0.574197	0.565835	-0.16662	0.304704	0	0.049644	0	1	224	117	#N/A	0.986809	-0.00598	0.152621	-0.03921	0.968727	-0.30512	0.293148	0.167415	0.116945	66.0949	2.94941	248	558	#N/A	0.998614	0.199483	0.084627	2.3572	0.018413	0.033617	0.365349	3.93e-10	0.022381	8.1e-07	1	224	398	#N/A	0.156514	0.146101	0.120479	1.21267	0.225256	-0.09003	0.382236	0	0.04987	0	1	224	117	#N/A	0.959647	0.014958	0.107115	0.139648	0.888938	-0.19498	0.224901	0.041122	0.054623	32.577	1.48317	248	558	#N/A	0.991061
M_superiorfrontal_surfavg	-0.30051	0.084702	-3.54791	0.000388	-0.46653	-0.1345	0	0.022491	0	1	224	398	#N/A	0.001942	-0.03655	0.120098	-0.30436	0.760856	-0.27194	0.198836	0	0.049463	0	1	224	117	#N/A	0.986809	-0.05952	0.080643	-0.73803	0.460498	-0.21757	0.09854	6.8e-11	0.028303	8.06e-08	1	249	558	#N/A	0.805871	-0.04829	0.084326	-0.57268	0.566859	-0.21357	0.116983	0	0.022247	0	1	224	398	#N/A	0.917772	-0.03173	0.120161	-0.26405	0.791741	-0.26724	0.203783	0	0.049499	0	1	224	117	#N/A	0.959647	0.133525	0.145882	0.915297	0.360036	-0.1524	0.419449	0.145048	0.106497	62.896	2.69513	249	558	#N/A	0.991061
M_superiorparietal_surfavg	-0.31796	0.084726	-3.75287	0.000175	-0.48402	-0.15191	0	0.022509	0	1	224	398	#N/A	0.001224	-0.04017	0.120178	-0.33429	0.738162	-0.27572	0.19537	0	0.049511	0	1	224	117	#N/A	0.986809	-0.13211	0.084697	-1.5598	0.118806	-0.29812	0.033892	0.004713	0.031811	5.29836	1.05595	250	559	#N/A	0.572329	-0.12764	0.08432	-1.51378	0.130081	-0.29291	0.037622	0	0.022274	0	1	224	398	#N/A	0.554633	-0.0292	0.120205	-0.24289	0.808094	-0.26479	0.206402	0	0.049523	0	1	224	117	#N/A	0.959647	-0.07397	0.080493	-0.919	0.358093	-0.23174	0.08379	0	0.028209	0	1	250	559	#N/A	0.991061
M_superiortemporal_surfavg	-0.31226	0.084738	-3.68496	0.000229	-0.47834	-0.14617	0	0.022475	0	1	224	398	#N/A	0.001334	-0.14639	0.120251	-1.21736	0.223465	-0.38208	0.089299	0	0.049547	0	1	224	117	#N/A	0.986809	-0.07365	0.081271	-0.9062	0.364829	-0.23294	0.085641	0	0.028512	0	1	247	553	#N/A	0.709389	-0.08733	0.084342	-1.03545	0.300457	-0.25264	0.077975	0	0.022238	0	1	224	398	#N/A	0.805399	-0.21982	0.120441	-1.82511	0.067984	-0.45588	0.016242	0	0.049705	0	1	224	117	#N/A	0.959647	0.041794	0.081062	0.515582	0.606146	-0.11708	0.200672	0	0.028423	0	1	247	553	#N/A	0.991061
M_supramarginal_surfavg	-0.21268	0.084632	-2.51303	0.01197	-0.37856	-0.04681	3.62e-10	0.022486	7.44e-07	1	224	398	#N/A	0.027929	0.013813	0.12016	0.114956	0.90848	-0.2217	0.249323	0	0.049516	0	1	224	117	#N/A	0.986809	-0.01216	0.16093	-0.07559	0.939748	-0.32758	0.303253	0.197895	0.130478	69.9117	3.32355	250	557	#N/A	0.998614	0.051615	0.08457	0.610322	0.541649	-0.11414	0.21737	1.17e-09	0.022395	2.41e-06	1	224	398	#N/A	0.917772	0.048878	0.120284	0.406357	0.684481	-0.18687	0.284631	0	0.04959	0	1	224	117	#N/A	0.959647	0.002842	0.118528	0.023981	0.980868	-0.22947	0.235154	0.06761	0.068519	44.3749	1.79775	250	557	#N/A	0.991061
M_frontalpole_surfavg	-0.17492	0.084519	-2.06956	0.038494	-0.34057	-0.00926	0	0.022307	0	1	224	398	#N/A	0.053892	-0.08417	0.120286	-0.69973	0.484094	-0.31992	0.151588	0	0.049585	0	1	224	117	#N/A	0.986809	-0.01229	0.152382	-0.08067	0.935703	-0.31096	0.28637	0.167363	0.116584	66.2588	2.96374	249	559	#N/A	0.998614	-0.25715	0.307601	-0.83599	0.40316	-0.86004	0.345735	0.325911	0.323706	86.9962	7.69009	224	398	#N/A	0.913828	-0.08153	0.120255	-0.67798	0.497786	-0.31723	0.154166	0	0.049564	0	1	224	117	#N/A	0.959647	0.002368	0.143076	0.016548	0.986798	-0.27806	0.282792	0.136532	0.102251	61.5919	2.60362	249	559	#N/A	0.991061
M_temporalpole_surfavg	-0.13699	0.084464	-1.62186	0.104834	-0.30253	0.028558	0	0.022302	0	1	224	398	#N/A	0.122306	0.149071	0.120524	1.23686	0.21614	-0.08715	0.385294	0	0.049896	0	1	224	117	#N/A	0.986809	-0.1006	0.107037	-0.93982	0.34731	-0.31039	0.109194	0.040917	0.054531	32.4388	1.48014	248	557	#N/A	0.709389	0.010818	0.084418	0.128144	0.898035	-0.15464	0.176273	0	0.022307	0	1	224	398	#N/A	0.93288	0.182624	0.120614	1.51413	0.129994	-0.05377	0.419023	0	0.049956	0	1	224	117	#N/A	0.959647	-0.12149	0.080902	-1.50171	0.133173	-0.28006	0.037074	0	0.028416	0	1	248	557	#N/A	0.991061
M_transversetemporal_surfavg	-0.34301	0.084864	-4.04187	5.3e-05	-0.50934	-0.17668	0	0.022609	0	1	224	398	#N/A	0.000928	-0.1871	0.120378	-1.5543	0.120113	-0.42304	0.048833	0	0.049678	0	1	224	117	#N/A	0.986809	-0.08202	0.080452	-1.01947	0.307978	-0.2397	0.075664	0	0.028191	0	1	250	559	#N/A	0.709389	-0.17628	0.084452	-2.08733	0.036859	-0.3418	-0.01076	1.03e-10	0.022368	2.14e-07	1	224	398	#N/A	0.250639	-0.2149	0.120543	-1.78274	0.074629	-0.45116	0.021363	0	0.049845	0	1	224	117	#N/A	0.959647	0.000901	0.080382	0.011203	0.991061	-0.15665	0.158447	1.26e-11	0.028167	1.51e-08	1	250	559	#N/A	0.991061
M_insula_surfavg	-0.20959	0.084502	-2.48027	0.013128	-0.37521	-0.04397	0	0.022324	0	1	224	398	#N/A	0.028718	-0.02731	0.120159	-0.22726	0.820222	-0.26281	0.2082	0	0.049494	0	1	224	117	#N/A	0.986809	-0.09511	0.080722	-1.17823	0.238706	-0.25332	0.063103	0	0.028292	0	1	250	559	#N/A	0.642669	0.021205	0.0843	0.251538	0.801398	-0.14402	0.18643	0	0.022221	0	1	224	398	#N/A	0.93288	-0.00608	0.120241	-0.0506	0.959647	-0.24175	0.229584	0	0.04955	0	1	224	117	#N/A	0.959647	-0.01172	0.080784	-0.14502	0.884696	-0.17005	0.146618	0	0.028326	0	1	250	559	#N/A	0.991061
FullSurfArea	-0.32106	0.084741	-3.78871	0.000151	-0.48715	-0.15497	0	0.022487	0	1	224	398	#N/A	0.001224	-0.02497	0.120105	-0.20791	0.835301	-0.26037	0.21043	0	0.049472	0	1	224	117	#N/A	0.986809	-0.04799	0.13823	-0.34718	0.728454	-0.31892	0.222934	0.122145	0.095199	59.0112	2.43969	250	559	#N/A	0.963346

### Sheet: SM.Table.11.volume.bmi.sds
SM Table 11. Effects of BMI (left) and standardized BMI (BMI.sds; right) on subcortical volume in AN patients. FDR correction was applied separately across hemispheres and across mean regions of interest (ROI). L_ = left hemisphere; R_ = right hemisphere; M_ = mean across hemispheres; LatVent = lateral ventricle; thal = thalamus; caud = caudate; put = putamen; pal = pallidum; hippo = hippocampus; amyg = amygdala; accumb = accumbens. d = Cohen's d; se = Cohen's d standard error; zval = z-value; pval = p-value; ci.lb = lower bound confidence interval; ci.ub = upper bound confidence interval; tau2 = tau squared estimate; tause = tau standard error; i2 = i squared estimate; h2 = heterogenity squared estimate; n.patients = number of patients; n.controls = number of controls; fdr.p = FDR-corrected p-value across bilateral ROIs; fdr.p.mean = FDR-corrected p-value across ROIs, averaged across the left and right hemispheres.
ROI	BMI														BMI.sds
	r	se	zval	pval	ci.lb	ci.ub	tau2	tause	i2	h2	n.patients	npat	fdr.p	fdr.p.mean	r	se	zval	pval	ci.lb	ci.ub	tau2	tause	i2	h2	n.patients	npat	fdr.p	fdr.p.mean
LLatVent	-0.16729	0.090728	-1.84388	0.0652	-0.34512	0.010532	0.119891	0.050489	91.4134	11.6461	#N/A	662	0.086934	#N/A	-0.14886	0.080232	-1.8554	0.063539	-0.30611	0.008389	0.05928	0.034635	72.375	3.61991	#N/A	563	0.072616	#N/A
Lthal	0.121317	0.070986	1.70903	0.087445	-0.01781	0.260446	0.058433	0.030357	71.2789	3.48176	#N/A	662	0.099937	#N/A	0.141764	0.084304	1.68158	0.09265	-0.02347	0.306997	0.068338	0.038276	75.558	4.09132	#N/A	562	0.098827	#N/A
Lcaud	0.048125	0.054108	0.889423	0.373776	-0.05792	0.154174	0.021229	0.017066	44.567	1.80398	#N/A	663	0.373776	#N/A	0.206878	0.039712	5.20943	1.89e-07	0.129044	0.284713	8.64e-11	0.007227	3.72e-07	1	#N/A	563	6.06e-07	#N/A
Lput	0.168602	0.037268	4.52404	6.07e-06	0.095558	0.241646	0	0.007152	0	1	#N/A	662	9.71e-05	#N/A	0.285077	0.068844	4.14094	3.46e-05	0.150146	0.420008	0.038686	0.025117	65.1058	2.86581	#N/A	562	6.92e-05	#N/A
Lpal	0.177268	0.066269	2.67497	0.007474	0.047383	0.307154	0.049684	0.026509	70.2779	3.3645	#N/A	662	0.011958	#N/A	0.222935	0.046449	4.79954	1.59e-06	0.131896	0.313973	0.005698	0.010596	19.8712	1.24799	#N/A	562	3.64e-06	#N/A
Lhippo	0.195091	0.060691	3.21448	0.001307	0.076138	0.314043	0.035978	0.021761	62.0712	2.63652	#N/A	663	0.002987	#N/A	0.149429	0.061445	2.43193	0.015019	0.029	0.269858	0.023842	0.019602	50.6109	2.02474	#N/A	563	0.020025	#N/A
Lamyg	0.266388	0.062066	4.29199	1.77e-05	0.14474	0.388036	0.041219	0.022985	67.2299	3.05156	#N/A	663	0.000142	#N/A	0.340295	0.057411	5.92734	3.08e-09	0.227771	0.452819	0.02281	0.017147	55.6028	2.25239	#N/A	563	1.64e-08	#N/A
Laccumb	0.089865	0.064993	1.38269	0.166759	-0.03752	0.217248	0.043519	0.025266	63.9046	2.77044	#N/A	663	0.177876	#N/A	0.18692	0.061568	3.036	0.002397	0.066249	0.307591	0.024232	0.019585	51.8613	2.07733	#N/A	563	0.004016	#N/A
RLatVent	-0.12466	0.072023	-1.73079	0.08349	-0.26582	0.016506	0.061405	0.031486	71.5606	3.51625	#N/A	662	0.099937	#N/A	-0.10775	0.078869	-1.36621	0.171875	-0.26233	0.046829	0.056029	0.033211	71.8773	3.55585	#N/A	563	0.171875	#N/A
Rthal	0.179258	0.045082	3.97623	7e-05	0.090898	0.267618	0.008732	0.011249	25.9187	1.34987	#N/A	662	0.00028	#N/A	0.213874	0.039856	5.36618	8.04e-08	0.135758	0.291989	0	0.007301	0	1	#N/A	562	3.22e-07	#N/A
Rcaud	0.103921	0.053056	1.95872	0.050146	-6.6e-05	0.207909	0.019674	0.016393	42.9119	1.75168	#N/A	663	0.072939	#N/A	0.2613	0.039088	6.68491	2.31e-11	0.184689	0.337912	0.000233	0.007057	1.04233	1.01053	#N/A	563	3.7e-10	#N/A
Rput	0.146167	0.037725	3.87454	0.000107	0.072227	0.220106	0	0.00724	0	1	#N/A	662	0.000342	#N/A	0.205418	0.081131	2.53192	0.011344	0.046404	0.364433	0.062263	0.035462	74.2923	3.88989	#N/A	562	0.0165	#N/A
Rpal	0.195725	0.066811	2.92953	0.003395	0.064778	0.326673	0.050863	0.026824	80.6177	5.15933	#N/A	662	0.006789	#N/A	0.30834	0.060628	5.08577	3.66e-07	0.189511	0.427168	0.026901	0.01902	66.0955	2.94946	#N/A	562	9.76e-07	#N/A
Rhippo	0.197381	0.061047	3.23329	0.001224	0.077732	0.31703	0.037146	0.022186	61.4962	2.59714	#N/A	663	0.002987	#N/A	0.141133	0.065458	2.15607	0.031078	0.012837	0.269429	0.030878	0.022477	57.2389	2.33858	#N/A	563	0.03825	#N/A
Ramyg	0.191661	0.047595	4.02694	5.65e-05	0.098377	0.284944	0.012304	0.012727	33.4644	1.50295	#N/A	663	0.00028	#N/A	0.241824	0.038871	6.22121	4.93e-10	0.165638	0.318009	2.3e-10	0.006871	1.03e-06	1	#N/A	563	3.95e-09	#N/A
Raccumb	0.127068	0.045559	2.78911	0.005285	0.037775	0.216361	0.008543	0.011517	24.7053	1.32811	#N/A	663	0.009396	#N/A	0.163697	0.054166	3.02212	0.00251	0.057533	0.269862	0.013346	0.014762	36.2751	1.56925	#N/A	563	0.004016	#N/A
MLatVent	-0.14954	0.088471	-1.69028	0.090975	-0.32294	0.023859	0.112189	0.048002	84.6979	6.53504	#N/A	662	#N/A	0.103971	-0.13298	0.083433	-1.5938	0.110981	-0.2965	0.03055	0.066494	0.037473	75.2614	4.04227	#N/A	563	#N/A	0.110981
Mthal	0.175286	0.051111	3.42949	0.000605	0.075109	0.275462	0.017757	0.014942	42.3601	1.73491	#N/A	662	#N/A	0.001613	0.187386	0.070017	2.67628	0.007444	0.050155	0.324617	0.038388	0.025924	62.8883	2.69457	#N/A	562	#N/A	0.009926
Mcaud	0.078852	0.053907	1.46276	0.143534	-0.0268	0.184507	0.020995	0.016954	44.4093	1.79886	#N/A	663	#N/A	0.143534	0.238736	0.03917	6.09492	1.09e-09	0.161965	0.315508	7.24e-11	0.007037	3.21e-07	1	#N/A	563	#N/A	2.92e-09
Mput	0.164152	0.037601	4.36563	1.27e-05	0.090455	0.237848	0	0.007204	0	1	#N/A	661	#N/A	0.000101	0.286161	0.038223	7.48669	7.06e-14	0.211246	0.361076	0	0.006791	0	1	#N/A	561	#N/A	5.65e-13
Mpal	0.209601	0.071303	2.93958	0.003287	0.069849	0.349353	0.062982	0.030827	84.0147	6.25576	#N/A	661	#N/A	0.005259	0.316761	0.053221	5.95179	2.65e-09	0.212449	0.421072	0.016344	0.014405	47.709	1.91238	#N/A	561	#N/A	5.3e-09
Mhippo	0.219433	0.0673	3.26053	0.001112	0.087528	0.351338	0.051988	0.027306	70.5018	3.39004	#N/A	663	#N/A	0.002224	0.152066	0.065542	2.32012	0.020334	0.023606	0.280527	0.03093	0.022542	57.3903	2.34688	#N/A	563	#N/A	0.023239
Mamyg	0.23304	0.058333	3.99496	6.47e-05	0.118709	0.347372	0.031663	0.020176	57.6199	2.3596	#N/A	663	#N/A	0.000259	0.293142	0.046552	6.29714	3.03e-10	0.201903	0.384382	0.007325	0.010719	25.9726	1.35085	#N/A	563	#N/A	1.21e-09
Maccumb	0.125516	0.052846	2.37513	0.017543	0.02194	0.229093	0.019738	0.0161	44.0811	1.7883	#N/A	663	#N/A	0.023391	0.205268	0.048598	4.22377	2.4e-05	0.110017	0.300519	0.007732	0.011545	25.3994	1.34047	#N/A	563	#N/A	3.84e-05

### Sheet: SM.Table.12.thickness.bmi.sds
SM Table 12. Effects of BMI (left) and standardized BMI (BMI.sds; right) on cortical thickness in AN patients. FDR correction was applied separately across hemispheres and across mean regions of interest (ROI). L_ = left hemisphere; R_ = right hemisphere; M_ = mean across hemispheres; d = Cohen's d; se = Cohen's d standard error; zval = z-value; pval = p-value; ci.lb = lower bound confidence interval; ci.ub = upper bound confidence interval; tau2 = tau squared estimate; tause = tau standard error; i2 = i squared estimate; h2 = heterogenity squared estimate; n.patients = number of patients; n.controls = number of controls; fdr.p = FDR-corrected p-value across bilateral ROIs; fdr.p.mean = FDR-corrected p-value across ROIs, averaged across the left and right hemispheres.
ROI	BMI														BMI.sds
	r	se	zval	pval	ci.lb	ci.ub	tau2	tause	i2	h2	n.patients	npat	fdr.p	fdr.p.mean	r	se	zval	pval	ci.lb	ci.ub	tau2	tause	i2	h2	n.patients	npat	fdr.p	fdr.p.mean
L_bankssts_thickavg	0.314191	0.053129	5.9137	3.35e-09	0.210059	0.418322	0.026814	0.017419	53.1903	2.13631	#N/A	672	1.3e-08	#N/A	0.373432	0.042496	8.78755	1.53e-18	0.290142	0.456721	0.00466	0.008856	19.3171	1.23942	#N/A	553	5.63e-18	#N/A
L_caudalanteriorcingulate_thickavg	-0.02933	0.054232	-0.54088	0.588592	-0.13563	0.07696	0.024463	0.01802	46.1939	1.85852	#N/A	682	0.605904	#N/A	0.017547	0.04185	0.419274	0.675016	-0.06448	0.099571	0	0.008058	0	1	#N/A	562	0.684799	#N/A
L_caudalmiddlefrontal_thickavg	0.31816	0.073347	4.33776	1.44e-05	0.174403	0.461917	0.07899	0.034441	80.8166	5.21283	#N/A	682	2.34e-05	#N/A	0.361716	0.036409	9.93488	2.94e-23	0.290356	0.433076	0	0.006173	0	1	#N/A	562	2.05e-22	#N/A
L_cuneus_thickavg	0.168242	0.063558	2.64704	0.00812	0.043669	0.292814	0.046701	0.02542	64.3009	2.80119	#N/A	678	0.011145	#N/A	0.214349	0.039882	5.37456	7.68e-08	0.136181	0.292516	2.48e-11	0.00726	1.05e-07	1	#N/A	562	1.17e-07	#N/A
L_entorhinal_thickavg	-0.04922	0.04824	-1.0203	0.307587	-0.14377	0.045329	0.013581	0.013846	31.9931	1.47044	#N/A	679	0.341763	#N/A	-0.02084	0.041931	-0.49701	0.619183	-0.10302	0.061342	4.93e-11	0.008023	1.9e-07	1	#N/A	559	0.637394	#N/A
L_fusiform_thickavg	0.313694	0.071338	4.39731	1.1e-05	0.173875	0.453513	0.073459	0.032636	77.6143	4.46714	#N/A	682	1.83e-05	#N/A	0.322022	0.054279	5.93269	2.98e-09	0.215636	0.428407	0.016909	0.015251	45.2306	1.82584	#N/A	562	4.64e-09	#N/A
L_inferiorparietal_thickavg	0.376119	0.06857	5.48522	4.13e-08	0.241725	0.510513	0.067362	0.030174	77.3749	4.41987	#N/A	682	1.16e-07	#N/A	0.457067	0.033323	13.7162	8.12e-43	0.391754	0.522379	0	0.005208	0	1	#N/A	562	5.68e-41	#N/A
L_inferiortemporal_thickavg	0.330326	0.055843	5.91528	3.31e-09	0.220876	0.439776	0.033893	0.019573	60.0179	2.50112	#N/A	681	1.3e-08	#N/A	0.3406	0.056816	5.99476	2.04e-09	0.229242	0.451958	0.020993	0.016918	51.2592	2.05167	#N/A	561	3.32e-09	#N/A
L_isthmuscingulate_thickavg	0.305689	0.051926	5.88703	3.93e-09	0.203916	0.407462	0.025161	0.016352	59.6498	2.4783	#N/A	682	1.45e-08	#N/A	0.36875	0.061727	5.97391	2.32e-09	0.247768	0.489732	0.030606	0.020197	64.7774	2.83908	#N/A	562	3.68e-09	#N/A
L_lateraloccipital_thickavg	0.337364	0.055985	6.02595	1.68e-09	0.227635	0.447092	0.034522	0.019617	61.9725	2.62967	#N/A	682	8.41e-09	#N/A	0.379297	0.036238	10.4668	1.23e-25	0.308272	0.450322	0	0.006197	0	1	#N/A	562	1.07e-24	#N/A
L_lateralorbitofrontal_thickavg	0.203894	0.049911	4.08517	4.4e-05	0.10607	0.301717	0.018177	0.015	40.8677	1.69112	#N/A	680	6.7e-05	#N/A	0.282559	0.058405	4.83793	1.31e-06	0.168088	0.397031	0.021789	0.017858	50.5794	2.02345	#N/A	562	1.95e-06	#N/A
L_lingual_thickavg	0.266294	0.037127	7.17248	7.36e-13	0.193526	0.339062	0.001614	0.007565	5.86861	1.06235	#N/A	679	1.72e-11	#N/A	0.293253	0.03829	7.6588	1.88e-14	0.218207	0.368299	0	0.006945	0	1	#N/A	561	4.24e-14	#N/A
L_medialorbitofrontal_thickavg	0.181436	0.04861	3.73248	0.00019	0.086162	0.27671	0.015525	0.013999	36.9777	1.58674	#N/A	681	0.000277	#N/A	0.292577	0.038331	7.63297	2.29e-14	0.21745	0.367704	0	0.006775	0	1	#N/A	562	5.02e-14	#N/A
L_middletemporal_thickavg	0.336563	0.062787	5.36037	8.3e-08	0.213503	0.459624	0.05053	0.025042	70.0958	3.34402	#N/A	678	2.15e-07	#N/A	0.381328	0.035899	10.6221	2.35e-26	0.310966	0.45169	0	0.006099	0	1	#N/A	558	2.35e-25	#N/A
L_parahippocampal_thickavg	0.038696	0.040073	0.965627	0.334231	-0.03985	0.117237	0.00248	0.008824	7.82482	1.08489	#N/A	680	0.365565	#N/A	0.092136	0.041455	2.22256	0.026245	0.010886	0.173386	0	0.007962	0	1	#N/A	560	0.03062	#N/A
L_paracentral_thickavg	0.312522	0.066132	4.72573	2.29e-06	0.182906	0.442138	0.058479	0.027847	73.8117	3.8185	#N/A	682	4.59e-06	#N/A	0.344939	0.037063	9.30673	1.32e-20	0.272296	0.417582	0	0.006306	0	1	#N/A	562	5.77e-20	#N/A
L_parsopercularis_thickavg	0.214057	0.045728	4.68108	2.85e-06	0.124431	0.303682	0.011199	0.012081	29.9395	1.42734	#N/A	682	5.4e-06	#N/A	0.339238	0.037147	9.13226	6.71e-20	0.26643	0.412045	0	0.006307	0	1	#N/A	562	2.61e-19	#N/A
L_parsorbitalis_thickavg	0.250208	0.035235	7.10115	1.24e-12	0.181149	0.319267	1.68e-10	0.006452	6.5e-07	1	#N/A	681	2.17e-11	#N/A	0.270279	0.039012	6.92815	4.26e-12	0.193818	0.346741	1.41e-12	0.006955	6.28e-09	1	#N/A	562	8.53e-12	#N/A
L_parstriangularis_thickavg	0.1613	0.058707	2.74754	0.006004	0.046236	0.276364	0.03521	0.021409	57.5721	2.35694	#N/A	682	0.008406	#N/A	0.253539	0.074962	3.38222	0.000719	0.106615	0.400462	0.051084	0.030194	71.1468	3.46582	#N/A	562	0.000932	#N/A
L_pericalcarine_thickavg	0.131461	0.052774	2.49102	0.012738	0.028026	0.234897	0.022072	0.016999	43.9688	1.78472	#N/A	676	0.016823	#N/A	0.126559	0.041161	3.07472	0.002107	0.045885	0.207233	0	0.007954	0	1	#N/A	560	0.002634	#N/A
L_postcentral_thickavg	0.30197	0.049924	6.04858	1.46e-09	0.204121	0.39982	0.020092	0.015157	44.9508	1.81656	#N/A	671	7.87e-09	#N/A	0.314176	0.038137	8.23813	1.75e-16	0.239429	0.388923	1.01e-10	0.006825	4.76e-07	1	#N/A	551	5.1e-16	#N/A
L_posteriorcingulate_thickavg	0.283507	0.040334	7.02898	2.08e-12	0.204454	0.362561	0.005918	0.009157	19.5597	1.24316	#N/A	682	2.91e-11	#N/A	0.35368	0.036764	9.62032	6.56e-22	0.281624	0.425736	1.61e-11	0.006087	7.99e-08	1	#N/A	562	3.53e-21	#N/A
L_precentral_thickavg	0.282097	0.058651	4.80976	1.51e-06	0.167143	0.397051	0.037194	0.021574	59.9115	2.49448	#N/A	668	3.21e-06	#N/A	0.313176	0.038439	8.1474	3.72e-16	0.237837	0.388514	2.98e-11	0.006796	1.37e-07	1	#N/A	548	1e-15	#N/A
L_precuneus_thickavg	0.378652	0.059915	6.31977	2.62e-10	0.26122	0.496084	0.044888	0.022562	71.3184	3.48656	#N/A	682	2.41e-09	#N/A	0.474843	0.041247	11.5121	1.15e-30	0.394	0.555686	0.006519	0.008404	29.8566	1.42565	#N/A	562	1.6e-29	#N/A
L_rostralanteriorcingulate_thickavg	0.051435	0.072794	0.706583	0.479826	-0.09124	0.19411	0.071918	0.033563	76.7436	4.29989	#N/A	682	0.504874	#N/A	0.071152	0.077945	0.912856	0.361318	-0.08162	0.223921	0.054314	0.032532	70.5111	3.3911	#N/A	562	0.377497	#N/A
L_rostralmiddlefrontal_thickavg	0.268808	0.057133	4.70495	2.54e-06	0.156829	0.380786	0.033744	0.020147	59.1794	2.44974	#N/A	680	4.94e-06	#N/A	0.371224	0.036024	10.3049	6.7e-25	0.300618	0.44183	0	0.006074	0	1	#N/A	562	5.21e-24	#N/A
L_superiorfrontal_thickavg	0.351232	0.060244	5.83012	5.54e-09	0.233155	0.469309	0.044405	0.022781	68.8269	3.20789	#N/A	681	1.94e-08	#N/A	0.4137	0.03496	11.8334	2.62e-32	0.345179	0.482221	1.55e-11	0.005595	8.62e-08	1	#N/A	562	4.59e-31	#N/A
L_superiorparietal_thickavg	0.430348	0.062859	6.84626	7.58e-12	0.307147	0.553549	0.055385	0.025226	77.4342	4.43149	#N/A	682	8.84e-11	#N/A	0.456145	0.046946	9.71635	2.57e-22	0.364132	0.548158	0.012059	0.011497	42.4275	1.73694	#N/A	562	1.5e-21	#N/A
L_superiortemporal_thickavg	0.257236	0.060357	4.26191	2.03e-05	0.138938	0.375533	0.040683	0.022842	62.4583	2.66371	#N/A	677	3.22e-05	#N/A	0.279193	0.064751	4.3118	1.62e-05	0.152284	0.406103	0.031502	0.022141	59.92	2.49501	#N/A	559	2.18e-05	#N/A
L_supramarginal_thickavg	0.373756	0.065078	5.74317	9.29e-09	0.246205	0.501307	0.058058	0.026966	75.9028	4.14985	#N/A	682	3.1e-08	#N/A	0.422484	0.044415	9.51214	1.87e-21	0.335432	0.509537	0.007968	0.00987	31.3663	1.45701	#N/A	562	9.34e-21	#N/A
L_frontalpole_thickavg	0.073675	0.068566	1.0745	0.282599	-0.06071	0.208062	0.058504	0.029652	69.2969	3.257	#N/A	681	0.319063	#N/A	0.173526	0.051608	3.3624	0.000773	0.072377	0.274676	0.010762	0.013305	31.6339	1.46271	#N/A	562	0.000983	#N/A
L_temporalpole_thickavg	-0.04273	0.03815	-1.12018	0.262635	-0.11751	0.032037	0	0.00759	0	1	#N/A	680	0.301385	#N/A	-0.06506	0.041647	-1.56226	0.118227	-0.14669	0.016563	0	0.007966	0	1	#N/A	562	0.127321	#N/A
L_transversetemporal_thickavg	0.078833	0.048306	1.63194	0.102692	-0.01585	0.173511	0.013727	0.013834	32.3445	1.47808	#N/A	682	0.128365	#N/A	0.145208	0.060238	2.41059	0.015927	0.027144	0.263271	0.021829	0.018946	47.2846	1.89698	#N/A	562	0.018896	#N/A
L_insula_thickavg	0.11705	0.067515	1.73369	0.082973	-0.01528	0.249377	0.056642	0.028866	68.3229	3.15685	#N/A	682	0.105602	#N/A	0.136192	0.065163	2.09004	0.036614	0.008476	0.263909	0.029596	0.02215	56.3113	2.28892	#N/A	562	0.042016	#N/A
R_bankssts_thickavg	0.261531	0.059142	4.42206	9.78e-06	0.145614	0.377449	0.038102	0.021896	61.1019	2.57082	#N/A	680	1.67e-05	#N/A	0.318803	0.041539	7.67488	1.66e-14	0.237389	0.400217	0.002817	0.008309	11.8843	1.13487	#N/A	561	3.86e-14	#N/A
R_caudalanteriorcingulate_thickavg	0.088954	0.061247	1.45237	0.146398	-0.03109	0.208996	0.039583	0.023449	58.8489	2.43007	#N/A	681	0.176687	#N/A	0.175596	0.040117	4.37712	1.2e-05	0.096969	0.254224	0	0.00749	0	1	#N/A	561	1.65e-05	#N/A
R_caudalmiddlefrontal_thickavg	0.312385	0.039652	7.87807	3.32e-15	0.234668	0.390102	0.005527	0.008892	18.7542	1.23083	#N/A	682	1.16e-13	#N/A	0.326714	0.043492	7.51201	5.82e-14	0.241471	0.411957	0.004661	0.009195	18.4694	1.22653	#N/A	562	1.2e-13	#N/A
R_cuneus_thickavg	0.201706	0.036496	5.52678	3.26e-08	0.130175	0.273237	1.99e-11	0.006937	7.15e-08	1	#N/A	679	9.93e-08	#N/A	0.240025	0.039852	6.02284	1.71e-09	0.161916	0.318135	0	0.007292	0	1	#N/A	560	2.86e-09	#N/A
R_entorhinal_thickavg	-0.12174	0.050465	-2.41244	0.015846	-0.22065	-0.02283	0.018305	0.015345	39.9327	1.6648	#N/A	682	0.020541	#N/A	-0.11112	0.041182	-2.69821	0.006971	-0.19183	-0.0304	2.44e-11	0.007823	9.76e-08	1	#N/A	562	0.008414	#N/A
R_fusiform_thickavg	0.296567	0.066354	4.46948	7.84e-06	0.166516	0.426618	0.058712	0.028144	71.7491	3.53971	#N/A	681	1.37e-05	#N/A	0.29557	0.066245	4.46176	8.13e-06	0.165732	0.425408	0.035667	0.023538	62.9561	2.6995	#N/A	561	1.16e-05	#N/A
R_inferiorparietal_thickavg	0.39128	0.065302	5.99189	2.07e-09	0.263291	0.519269	0.059147	0.027181	75.7905	4.13062	#N/A	681	9.62e-09	#N/A	0.453666	0.052545	8.63378	5.94e-18	0.350679	0.556653	0.018644	0.014389	53.5006	2.15057	#N/A	561	1.98e-17	#N/A
R_inferiortemporal_thickavg	0.283149	0.059841	4.73168	2.23e-06	0.165863	0.400436	0.041309	0.02264	63.1676	2.715	#N/A	680	4.58e-06	#N/A	0.293476	0.046466	6.31597	2.68e-10	0.202405	0.384548	0.00683	0.010728	24.0433	1.31654	#N/A	560	4.7e-10	#N/A
R_isthmuscingulate_thickavg	0.245142	0.048713	5.03241	4.84e-07	0.149667	0.340617	0.016923	0.014332	39.7198	1.65892	#N/A	682	1.06e-06	#N/A	0.287298	0.047463	6.05315	1.42e-09	0.194273	0.380323	0.008083	0.011269	27.6097	1.3814	#N/A	562	2.43e-09	#N/A
R_lateraloccipital_thickavg	0.372937	0.060069	6.20853	5.35e-10	0.255205	0.490669	0.045793	0.022913	69.6607	3.29606	#N/A	681	4.16e-09	#N/A	0.367109	0.043873	8.36758	5.88e-17	0.28112	0.453098	0.006074	0.009703	23.7496	1.31147	#N/A	561	1.79e-16	#N/A
R_lateralorbitofrontal_thickavg	0.21678	0.055597	3.8991	9.65e-05	0.107811	0.325749	0.029331	0.018956	53.8873	2.1686	#N/A	680	0.000144	#N/A	0.308084	0.037968	8.11425	4.89e-16	0.233667	0.3825	3.28e-11	0.006645	1.55e-07	1	#N/A	562	1.27e-15	#N/A
R_lingual_thickavg	0.277206	0.035076	7.90293	2.72e-15	0.208457	0.345954	0	0.006585	0	1	#N/A	680	1.16e-13	#N/A	0.308416	0.038119	8.09079	5.93e-16	0.233703	0.383128	0	0.006821	0	1	#N/A	562	1.48e-15	#N/A
R_medialorbitofrontal_thickavg	0.089977	0.074559	1.20678	0.227517	-0.05616	0.236111	0.077172	0.03537	76.2855	4.21683	#N/A	681	0.265436	#N/A	0.259739	0.038759	6.70136	2.06e-11	0.183773	0.335706	0	0.007061	0	1	#N/A	562	4.01e-11	#N/A
R_middletemporal_thickavg	0.33439	0.055895	5.98246	2.2e-09	0.224838	0.443942	0.03394	0.019577	60.3219	2.52028	#N/A	682	9.62e-09	#N/A	0.349176	0.03698	9.44242	3.64e-21	0.276698	0.421655	0	0.006271	0	1	#N/A	562	1.7e-20	#N/A
R_parahippocampal_thickavg	0.04746	0.038291	1.23947	0.215171	-0.02759	0.122508	0.000836	0.007893	2.805	1.02886	#N/A	682	0.255287	#N/A	0.068245	0.041678	1.63746	0.101534	-0.01344	0.149932	0	0.008025	0	1	#N/A	562	0.111052	#N/A
R_paracentral_thickavg	0.277555	0.065328	4.24866	2.15e-05	0.149515	0.405595	0.054115	0.027098	70.2272	3.35878	#N/A	682	3.35e-05	#N/A	0.341696	0.036876	9.26602	1.93e-20	0.26942	0.413972	0	0.006302	0	1	#N/A	562	7.96e-20	#N/A
R_parsopercularis_thickavg	0.279157	0.05148	5.4226	5.87e-08	0.178258	0.380057	0.022788	0.016068	49.0661	1.96333	#N/A	682	1.58e-07	#N/A	0.34937	0.040927	8.53647	1.38e-17	0.269155	0.429585	0.003036	0.008066	13.2855	1.15321	#N/A	562	4.4e-17	#N/A
R_parsorbitalis_thickavg	0.252736	0.046014	5.4926	3.96e-08	0.16255	0.342922	0.012718	0.012341	33.9968	1.51508	#N/A	681	1.16e-07	#N/A	0.328256	0.037515	8.74986	2.14e-18	0.254726	0.401785	0	0.006466	0	1	#N/A	562	7.48e-18	#N/A
R_parstriangularis_thickavg	0.273152	0.059134	4.61917	3.85e-06	0.15725	0.389053	0.038731	0.02159	65.6787	2.91364	#N/A	681	7.1e-06	#N/A	0.357587	0.036661	9.75401	1.77e-22	0.285734	0.429441	0	0.006235	0	1	#N/A	561	1.13e-21	#N/A
R_pericalcarine_thickavg	0.027603	0.061073	0.451976	0.651286	-0.0921	0.147304	0.038262	0.023355	56.8695	2.31854	#N/A	675	0.660725	#N/A	-0.001	0.072869	-0.01376	0.989024	-0.14382	0.141819	0.042601	0.0282	63.5937	2.74678	#N/A	557	0.989024	#N/A
R_postcentral_thickavg	0.29141	0.05685	5.12591	2.96e-07	0.179985	0.402835	0.033326	0.020131	57.6844	2.36319	#N/A	672	7.15e-07	#N/A	0.303023	0.038856	7.79867	6.26e-15	0.226867	0.379178	0.000502	0.007038	2.29695	1.02351	#N/A	552	1.51e-14	#N/A
R_posteriorcingulate_thickavg	0.271445	0.05375	5.05016	4.41e-07	0.166097	0.376792	0.027771	0.017792	55.037	2.22405	#N/A	682	9.97e-07	#N/A	0.328818	0.050019	6.57381	4.9e-11	0.230782	0.426855	0.011773	0.012805	36.6001	1.57729	#N/A	562	9.03e-11	#N/A
R_precentral_thickavg	0.295958	0.048649	6.08355	1.18e-09	0.200608	0.391308	0.017893	0.014158	42.9527	1.75293	#N/A	672	6.86e-09	#N/A	0.256174	0.039837	6.43053	1.27e-10	0.178095	0.334254	0	0.007207	0	1	#N/A	552	2.28e-10	#N/A
R_precuneus_thickavg	0.342658	0.067125	5.10475	3.31e-07	0.211095	0.474221	0.061015	0.028459	83.9103	6.21515	#N/A	682	7.73e-07	#N/A	0.462767	0.056339	8.21395	2.14e-16	0.352344	0.57319	0.024525	0.016486	69.3089	3.25828	#N/A	562	5.99e-16	#N/A
R_rostralanteriorcingulate_thickavg	0.045826	0.065363	0.701106	0.483237	-0.08228	0.173935	0.049442	0.026964	64.4188	2.81047	#N/A	682	0.504874	#N/A	0.139666	0.071247	1.9603	0.04996	2.42e-05	0.279309	0.040385	0.027029	63.2394	2.7203	#N/A	562	0.055511	#N/A
R_rostralmiddlefrontal_thickavg	0.189246	0.071868	2.63323	0.008458	0.048386	0.330106	0.069412	0.032682	76.1959	4.20096	#N/A	680	0.011385	#N/A	0.278251	0.072779	3.82321	0.000132	0.135606	0.420896	0.045641	0.028291	69.4539	3.27374	#N/A	562	0.000174	#N/A
R_superiorfrontal_thickavg	0.303377	0.05693	5.32895	9.88e-08	0.191796	0.414958	0.033974	0.020031	60.3762	2.52374	#N/A	681	2.47e-07	#N/A	0.400378	0.035469	11.2881	1.5e-29	0.33086	0.469896	0	0.005678	0	1	#N/A	562	1.75e-28	#N/A
R_superiorparietal_thickavg	0.377035	0.066786	5.64545	1.65e-08	0.246137	0.507932	0.062792	0.028521	76.7621	4.30331	#N/A	682	5.24e-08	#N/A	0.446025	0.059162	7.5391	4.73e-14	0.33007	0.561979	0.028099	0.018579	63.2391	2.72028	#N/A	562	1e-13	#N/A
R_superiortemporal_thickavg	0.307198	0.06847	4.48661	7.24e-06	0.172999	0.441396	0.064379	0.029801	79.8432	4.9611	#N/A	680	1.3e-05	#N/A	0.327341	0.069463	4.71242	2.45e-06	0.191195	0.463487	0.041825	0.025922	67.6493	3.09112	#N/A	561	3.57e-06	#N/A
R_supramarginal_thickavg	0.355829	0.058235	6.11018	9.95e-10	0.241689	0.469968	0.04011	0.021203	69.0128	3.22714	#N/A	682	6.33e-09	#N/A	0.41628	0.062226	6.68975	2.24e-11	0.294318	0.538241	0.032139	0.020482	65.9735	2.93889	#N/A	562	4.23e-11	#N/A
R_frontalpole_thickavg	0.109819	0.074074	1.48255	0.138193	-0.03536	0.255002	0.075697	0.035065	75.157	4.02528	#N/A	681	0.169711	#N/A	0.129055	0.064558	1.99906	0.045602	0.002524	0.255586	0.028113	0.02184	53.988	2.17335	#N/A	562	0.051486	#N/A
R_temporalpole_thickavg	-0.01703	0.068546	-0.24844	0.803791	-0.15138	0.117318	0.058527	0.029875	67.9708	3.12215	#N/A	681	0.803791	#N/A	-0.09358	0.070485	-1.32772	0.184271	-0.23173	0.044564	0.038456	0.026408	61.2118	2.5781	#N/A	562	0.195438	#N/A
R_transversetemporal_thickavg	0.042797	0.059717	0.716659	0.473584	-0.07425	0.15984	0.03646	0.022262	56.7792	2.3137	#N/A	682	0.504874	#N/A	0.178797	0.060603	2.95028	0.003175	0.060017	0.297577	0.023257	0.019265	49.7503	1.99006	#N/A	562	0.003899	#N/A
R_insula_thickavg	0.198283	0.065783	3.01418	0.002577	0.06935	0.327216	0.053512	0.027259	68.6938	3.19426	#N/A	681	0.003681	#N/A	0.262624	0.059316	4.42757	9.53e-06	0.146368	0.37888	0.022811	0.018329	51.4847	2.06121	#N/A	561	1.33e-05	#N/A
LThickness	0.401653	0.065225	6.158	7.37e-10	0.273815	0.529491	0.059795	0.027139	77.7408	4.49252	#N/A	682	5.16e-09	#N/A	0.455722	0.033442	13.6273	2.76e-42	0.390178	0.521267	0	0.005336	0	1	#N/A	562	9.65e-41	#N/A
RThickness	0.402274	0.063733	6.31183	2.76e-10	0.277359	0.527189	0.055445	0.025791	78.4978	4.6507	#N/A	682	2.41e-09	#N/A	0.455059	0.033475	13.5938	4.36e-42	0.389449	0.52067	0	0.005341	0	1	#N/A	562	1.02e-40	#N/A
M_bankssts_thickavg	0.331795	0.062379	5.31905	1.04e-07	0.209535	0.454055	0.047817	0.024588	68.6131	3.18604	#N/A	671	#N/A	2.43e-07	0.407215	0.052031	7.82633	5.02e-15	0.305235	0.509195	0.015904	0.013958	46.8551	1.88165	#N/A	553	#N/A	8.79e-15
M_caudalanteriorcingulate_thickavg	0.076691	0.070158	1.09312	0.27434	-0.06082	0.214198	0.064244	0.031287	72.2541	3.60413	#N/A	681	#N/A	0.320063	0.13566	0.040565	3.34423	0.000825	0.056153	0.215167	0	0.007725	0	1	#N/A	561	#N/A	0.000996
M_caudalmiddlefrontal_thickavg	0.331162	0.05848	5.6628	1.49e-08	0.216543	0.445781	0.039176	0.021479	63.9562	2.7744	#N/A	682	#N/A	4.34e-08	0.363378	0.054956	6.61221	3.79e-11	0.255667	0.471089	0.018711	0.015646	49.4533	1.97837	#N/A	562	#N/A	5.76e-11
M_cuneus_thickavg	0.213183	0.049676	4.29149	1.77e-05	0.11582	0.310546	0.017411	0.014856	39.4718	1.65212	#N/A	676	#N/A	2.59e-05	0.253665	0.039432	6.43302	1.25e-10	0.17638	0.330949	0	0.007098	0	1	#N/A	560	#N/A	1.82e-10
M_entorhinal_thickavg	-0.13264	0.054916	-2.41525	0.015725	-0.24027	-0.025	0.02753	0.018525	50.9915	2.04046	#N/A	679	#N/A	0.019656	-0.07675	0.041777	-1.83716	0.066186	-0.15863	0.00513	4.12e-11	0.007926	1.6e-07	1	#N/A	559	#N/A	0.070197
M_fusiform_thickavg	0.324927	0.071879	4.52049	6.17e-06	0.184048	0.465807	0.075685	0.033175	78.2458	4.59681	#N/A	681	#N/A	1.08e-05	0.327048	0.061644	5.30539	1.12e-07	0.206227	0.447868	0.028388	0.020178	58.4973	2.40948	#N/A	561	#N/A	1.57e-07
M_inferiorparietal_thickavg	0.403364	0.068804	5.86246	4.56e-09	0.268509	0.538218	0.069562	0.030362	78.9668	4.75438	#N/A	681	#N/A	1.77e-08	0.477927	0.05154	9.27296	1.81e-20	0.376911	0.578943	0.018134	0.013876	53.9562	2.17184	#N/A	561	#N/A	5.98e-20
M_inferiortemporal_thickavg	0.329506	0.063371	5.19961	2e-07	0.205301	0.453712	0.051925	0.025588	70.4199	3.38065	#N/A	680	#N/A	4.33e-07	0.33621	0.037111	9.05958	1.31e-19	0.263474	0.408946	0	0.006483	0	1	#N/A	560	#N/A	3.82e-19
M_isthmuscingulate_thickavg	0.282264	0.049438	5.70943	1.13e-08	0.185367	0.379162	0.019057	0.014939	43.3581	1.76548	#N/A	682	#N/A	3.61e-08	0.349686	0.051983	6.72689	1.73e-11	0.247801	0.451572	0.014917	0.014034	43.2216	1.76124	#N/A	562	#N/A	2.76e-11
M_lateraloccipital_thickavg	0.379739	0.060947	6.23064	4.65e-10	0.260285	0.499192	0.048179	0.023617	72.0761	3.58116	#N/A	681	#N/A	2.71e-09	0.396636	0.03563	11.132	8.77e-29	0.326802	0.46647	3.88e-11	0.006069	2.1e-07	1	#N/A	561	#N/A	1.02e-27
M_lateralorbitofrontal_thickavg	0.228722	0.051802	4.41531	1.01e-05	0.127192	0.330252	0.022107	0.016283	46.5261	1.87007	#N/A	680	#N/A	1.6e-05	0.317101	0.039248	8.07946	6.51e-16	0.240177	0.394025	0.00101	0.00722	4.59452	1.04816	#N/A	562	#N/A	1.26e-15
M_lingual_thickavg	0.302438	0.04094	7.38732	1.5e-13	0.222197	0.382679	0.006646	0.009749	21.1132	1.26764	#N/A	678	#N/A	5.24e-12	0.325794	0.037584	8.66846	4.38e-18	0.252131	0.399456	0	0.006695	0	1	#N/A	561	#N/A	9.58e-18
M_medialorbitofrontal_thickavg	0.149252	0.06111	2.44235	0.014592	0.029479	0.269026	0.040384	0.023273	60.7803	2.54974	#N/A	681	#N/A	0.018915	0.305793	0.037939	8.06021	7.62e-16	0.231435	0.380151	0	0.006698	0	1	#N/A	562	#N/A	1.4e-15
M_middletemporal_thickavg	0.353505	0.058815	6.01046	1.85e-09	0.23823	0.46878	0.041259	0.021806	66.2158	2.95996	#N/A	678	#N/A	8.09e-09	0.390746	0.035732	10.9355	7.79e-28	0.320713	0.460779	0	0.005948	0	1	#N/A	558	#N/A	6.82e-27
M_parahippocampal_thickavg	0.025348	0.044257	0.572752	0.566813	-0.06139	0.112091	0.008169	0.011261	22.4367	1.28927	#N/A	680	#N/A	0.566813	0.088591	0.041376	2.14115	0.032262	0.007497	0.169686	0	0.007952	0	1	#N/A	560	#N/A	0.035286
M_paracentral_thickavg	0.31679	0.067167	4.71647	2.4e-06	0.185146	0.448435	0.061113	0.028809	73.9047	3.83211	#N/A	682	#N/A	4.42e-06	0.35927	0.036613	9.81277	9.92e-23	0.287511	0.431029	0	0.006146	0	1	#N/A	562	#N/A	5.79e-22
M_parsopercularis_thickavg	0.260439	0.050757	5.13111	2.88e-07	0.160957	0.359921	0.020468	0.015473	45.6438	1.83972	#N/A	682	#N/A	5.6e-07	0.367156	0.041079	8.93778	3.97e-19	0.286642	0.447669	0.003407	0.008054	14.9569	1.17587	#N/A	562	#N/A	9.93e-19
M_parsorbitalis_thickavg	0.279455	0.046402	6.02242	1.72e-09	0.188508	0.370402	0.013859	0.01265	36.4685	1.57402	#N/A	681	#N/A	8.09e-09	0.347971	0.036968	9.41264	4.84e-21	0.275514	0.420428	1.86e-12	0.006288	9.24e-09	1	#N/A	562	#N/A	2.12e-20
M_parstriangularis_thickavg	0.246244	0.056237	4.3787	1.19e-05	0.136022	0.356466	0.031443	0.019466	56.7932	2.31445	#N/A	681	#N/A	1.82e-05	0.342104	0.036909	9.26891	1.88e-20	0.269764	0.414444	0	0.006333	0	1	#N/A	561	#N/A	5.98e-20
M_pericalcarine_thickavg	0.068295	0.067201	1.01628	0.309496	-0.06342	0.200006	0.053725	0.028644	65.2174	2.875	#N/A	671	#N/A	0.349431	0.050601	0.041258	1.22645	0.220028	-0.03026	0.131464	0	0.00798	0	1	#N/A	556	#N/A	0.220028
M_postcentral_thickavg	0.326091	0.059955	5.43895	5.36e-08	0.208582	0.4436	0.041523	0.02262	63.9162	2.77132	#N/A	668	#N/A	1.34e-07	0.330716	0.03799	8.70526	3.17e-18	0.256257	0.405176	0.000227	0.006763	1.08363	1.01096	#N/A	548	#N/A	7.39e-18
M_posteriorcingulate_thickavg	0.322253	0.05162	6.24276	4.3e-10	0.221079	0.423427	0.02499	0.016138	60.7439	2.54737	#N/A	682	#N/A	2.71e-09	0.394607	0.045941	8.58945	8.74e-18	0.304564	0.484649	0.008768	0.010609	32.4054	1.47941	#N/A	562	#N/A	1.8e-17
M_precentral_thickavg	0.3075	0.059251	5.1898	2.11e-07	0.19137	0.423629	0.039227	0.022002	62.3866	2.65863	#N/A	667	#N/A	4.33e-07	0.373491	0.048995	7.62306	2.48e-14	0.277463	0.469519	0.011414	0.011862	38.9669	1.63846	#N/A	547	#N/A	4.13e-14
M_precuneus_thickavg	0.372012	0.064743	5.74602	9.14e-09	0.245119	0.498905	0.056217	0.026509	79.7463	4.93736	#N/A	682	#N/A	3.2e-08	0.491346	0.050629	9.70491	2.87e-22	0.392115	0.590576	0.017684	0.013144	60.2163	2.51359	#N/A	562	#N/A	1.44e-21
M_rostralanteriorcingulate_thickavg	0.064565	0.0797	0.810109	0.417877	-0.09164	0.220774	0.093339	0.040719	79.4045	4.85543	#N/A	682	#N/A	0.443203	0.128119	0.086456	1.4819	0.138366	-0.04133	0.297569	0.074722	0.040532	77.3723	4.41936	#N/A	562	#N/A	0.142436
M_rostralmiddlefrontal_thickavg	0.240852	0.066371	3.62891	0.000285	0.110768	0.370936	0.055351	0.02764	72.6747	3.65962	#N/A	680	#N/A	0.000398	0.369018	0.035943	10.2669	9.94e-25	0.298572	0.439464	0	0.005924	0	1	#N/A	562	#N/A	6.95e-24
M_superiorfrontal_thickavg	0.344051	0.061408	5.60273	2.11e-08	0.223694	0.464408	0.046545	0.023661	69.7522	3.30603	#N/A	681	#N/A	5.68e-08	0.416429	0.034939	11.9187	9.46e-33	0.347949	0.484908	0	0.005553	0	1	#N/A	562	#N/A	1.66e-31
M_superiorparietal_thickavg	0.419142	0.065315	6.41723	1.39e-10	0.291127	0.547157	0.060887	0.027292	77.9376	4.5326	#N/A	682	#N/A	1.62e-09	0.473909	0.05267	8.99762	2.31e-19	0.370677	0.577141	0.019973	0.014651	56.2798	2.28727	#N/A	562	#N/A	6.21e-19
M_superiortemporal_thickavg	0.288449	0.064844	4.44836	8.65e-06	0.161357	0.41554	0.053095	0.026573	70.2083	3.35664	#N/A	675	#N/A	1.44e-05	0.324086	0.071505	4.53236	5.83e-06	0.183939	0.464232	0.045599	0.027485	69.6335	3.29311	#N/A	558	#N/A	7.85e-06
M_supramarginal_thickavg	0.390271	0.060381	6.46344	1.02e-10	0.271926	0.508617	0.04677	0.023026	72.5672	3.64527	#N/A	682	#N/A	1.62e-09	0.444895	0.047369	9.39212	5.88e-21	0.352054	0.537737	0.011946	0.011477	41.9793	1.72352	#N/A	562	#N/A	2.29e-20
M_frontalpole_thickavg	0.111882	0.075582	1.48027	0.138802	-0.03626	0.26002	0.079808	0.036472	76.4147	4.23993	#N/A	681	#N/A	0.16752	0.18757	0.050747	3.69618	0.000219	0.088108	0.287033	0.009564	0.01276	29.0475	1.40939	#N/A	562	#N/A	0.000284
M_temporalpole_thickavg	-0.02891	0.038938	-0.74251	0.457781	-0.10523	0.047405	0.001021	0.008126	3.31811	1.03432	#N/A	680	#N/A	0.471245	-0.09085	0.041257	-2.20215	0.027655	-0.17172	-0.00999	0	0.007875	0	1	#N/A	562	#N/A	0.031223
M_transversetemporal_thickavg	0.058128	0.063777	0.911437	0.362065	-0.06687	0.183128	0.046266	0.025644	62.6224	2.6754	#N/A	682	#N/A	0.396009	0.18905	0.063014	3.00015	0.002698	0.065546	0.312555	0.02728	0.021011	53.6935	2.15952	#N/A	562	#N/A	0.003148
M_insula_thickavg	0.181302	0.068271	2.65564	0.007916	0.047494	0.315111	0.05999	0.029488	71.3431	3.48957	#N/A	681	#N/A	0.010656	0.227816	0.066891	3.40577	0.00066	0.096712	0.35892	0.034226	0.02368	60.8311	2.55304	#N/A	561	#N/A	0.000825
MThickness	0.405308	0.064688	6.26556	3.71e-10	0.278521	0.532095	0.058297	0.026645	78.313	4.61107	#N/A	682	#N/A	2.71e-09	0.460794	0.033256	13.8558	1.17e-43	0.395612	0.525975	0	0.005283	0	1	#N/A	562	#N/A	4.11e-42

### Sheet: SM.Table.13.surface.bmi.sds
SM Table 13. Effects of BMI (left) and standardized BMI (BMI.sds; right) on surface area in AN patients. FDR correction was applied separately across hemispheres and across mean regions of interest (ROI). L_ = left hemisphere; R_ = right hemisphere; M_ = mean across hemispheres; d = Cohen's d; se = Cohen's d standard error; zval = z-value; pval = p-value; ci.lb = lower bound confidence interval; ci.ub = upper bound confidence interval; tau2 = tau squared estimate; tause = tau standard error; i2 = i squared estimate; h2 = heterogenity squared estimate; n.patients = number of patients; n.controls = number of controls; fdr.p = FDR-corrected p-value across bilateral ROIs; fdr.p.mean = FDR-corrected p-value across ROIs, averaged across the left and right hemispheres.
ROI	BMI														BMI.sds
	r	se	zval	pval	ci.lb	ci.ub	tau2	tause	i2	h2	n.patients	npat	fdr.p	fdr.p.mean	r	se	zval	pval	ci.lb	ci.ub	tau2	tause	i2	h2	n.patients	npat	fdr.p	fdr.p.mean
L_bankssts_surfavg	0.112569	0.063721	1.76658	0.077298	-0.01232	0.23746	0.045301	0.025396	63.0489	2.70628	#N/A	672	0.225453	#N/A	0.108672	0.06214	1.7488	0.080325	-0.01312	0.230465	0.023796	0.019734	51.3982	2.05754	#N/A	553	0.193887	#N/A
L_caudalanteriorcingulate_surfavg	0.00583	0.065874	0.088504	0.929476	-0.12328	0.134941	0.051694	0.027379	65.6519	2.91137	#N/A	682	0.974148	#N/A	-0.0047	0.041634	-0.11294	0.910079	-0.0863	0.076899	8.94e-11	0.007933	3.5e-07	1	#N/A	562	0.923268	#N/A
L_caudalmiddlefrontal_surfavg	0.105668	0.055988	1.88732	0.059117	-0.00407	0.215403	0.028613	0.019329	50.92	2.03749	#N/A	682	0.179923	#N/A	0.091325	0.041561	2.19738	0.027994	0.009867	0.172784	1.72e-11	0.007874	6.76e-08	1	#N/A	562	0.093312	#N/A
L_cuneus_surfavg	0.096412	0.046548	2.07125	0.038336	0.00518	0.187644	0.010809	0.012573	27.4381	1.37813	#N/A	678	0.131512	#N/A	0.101064	0.040974	2.46657	0.013641	0.020757	0.181371	1.37e-10	0.007647	5.54e-07	1	#N/A	562	0.068207	#N/A
L_entorhinal_surfavg	0.054112	0.065554	0.825447	0.409118	-0.07437	0.182595	0.050953	0.027228	64.9077	2.84963	#N/A	679	0.609325	#N/A	0.009421	0.071781	0.131248	0.895579	-0.13127	0.15011	0.040595	0.027462	62.1562	2.64244	#N/A	559	0.92192	#N/A
L_fusiform_surfavg	0.158431	0.042577	3.72108	0.000198	0.074982	0.241879	0.00653	0.010421	19.1141	1.23631	#N/A	682	0.004629	#N/A	0.117633	0.050318	2.33779	0.019398	0.019012	0.216255	0.008405	0.012487	25.5524	1.34323	#N/A	562	0.077479	#N/A
L_inferiorparietal_surfavg	0.084697	0.053353	1.58747	0.112405	-0.01987	0.189267	0.02308	0.017386	45.1573	1.8234	#N/A	682	0.291421	#N/A	0.099392	0.040944	2.42749	0.015204	0.019143	0.179642	2.28e-10	0.00768	9.22e-07	1	#N/A	562	0.070951	#N/A
L_inferiortemporal_surfavg	0.059286	0.042076	1.40904	0.158823	-0.02318	0.141753	0.004689	0.009943	13.8168	1.16032	#N/A	681	0.344494	#N/A	0.127287	0.055632	2.28801	0.022137	0.01825	0.236323	0.015222	0.01584	38.5967	1.62858	#N/A	561	0.077479	#N/A
L_isthmuscingulate_surfavg	-0.04158	0.076617	-0.54268	0.587352	-0.19175	0.108589	0.083799	0.037594	76.7801	4.30666	#N/A	682	0.755223	#N/A	-0.01706	0.062164	-0.27448	0.783712	-0.1389	0.104776	0.023489	0.020095	48.4083	1.9383	#N/A	562	0.843998	#N/A
L_lateraloccipital_surfavg	0.004244	0.065475	0.064822	0.948315	-0.12408	0.132573	0.05065	0.027139	64.9794	2.85546	#N/A	682	0.974148	#N/A	0.025506	0.062232	0.409846	0.681919	-0.09647	0.147478	0.023684	0.020061	49.1394	1.96616	#N/A	562	0.769909	#N/A
L_lateralorbitofrontal_surfavg	0.087608	0.06114	1.43291	0.151884	-0.03222	0.20744	0.039201	0.023311	58.6411	2.41786	#N/A	680	0.342964	#N/A	0.0736	0.041752	1.76278	0.077938	-0.00823	0.155434	0.000472	0.008029	1.86146	1.01897	#N/A	562	0.193887	#N/A
L_lingual_surfavg	0.040393	0.064553	0.625733	0.53149	-0.08613	0.166915	0.049566	0.026092	68.5506	3.17971	#N/A	679	0.715467	#N/A	0.088623	0.06104	1.45189	0.146532	-0.03101	0.208258	0.022294	0.019252	48.0085	1.92339	#N/A	561	0.263006	#N/A
L_medialorbitofrontal_surfavg	-0.00384	0.037547	-0.10231	0.918508	-0.07743	0.069749	0	0.007527	0	1	#N/A	681	0.974148	#N/A	-0.05366	0.041532	-1.29194	0.196379	-0.13506	0.027745	0	0.008005	0	1	#N/A	562	0.317782	#N/A
L_middletemporal_surfavg	0.04161	0.056316	0.738876	0.459982	-0.06877	0.151987	0.028738	0.019611	50.4345	2.01753	#N/A	678	0.643975	#N/A	0.089148	0.041182	2.16473	0.030409	0.008433	0.169864	2.13e-10	0.007733	8.51e-07	1	#N/A	558	0.096755	#N/A
L_parahippocampal_surfavg	0.141343	0.059868	2.3609	0.018231	0.024003	0.258682	0.038071	0.022343	59.5048	2.46943	#N/A	680	0.085077	#N/A	0.096215	0.065288	1.4737	0.140562	-0.03175	0.224178	0.029412	0.022374	54.9865	2.22155	#N/A	560	0.263006	#N/A
L_paracentral_surfavg	0.118056	0.040459	2.91793	0.003524	0.038758	0.197355	0.003148	0.00895	9.87347	1.10955	#N/A	682	0.030832	#N/A	0.113209	0.043684	2.59155	0.009554	0.02759	0.198827	0.001997	0.008931	7.45284	1.08053	#N/A	562	0.058762	#N/A
L_parsopercularis_surfavg	0.003783	0.048759	0.077595	0.93815	-0.09178	0.099349	0.013865	0.014125	32.1392	1.47361	#N/A	682	0.974148	#N/A	0.022104	0.052301	0.42262	0.672573	-0.08041	0.124612	0.009866	0.013593	28.0099	1.38908	#N/A	562	0.769909	#N/A
L_parsorbitalis_surfavg	0.012601	0.067847	0.185729	0.852657	-0.12038	0.145579	0.05675	0.02917	67.699	3.09588	#N/A	681	0.974148	#N/A	-0.02056	0.041179	-0.49916	0.617664	-0.10126	0.060154	2.5e-10	0.007767	1e-06	1	#N/A	562	0.745456	#N/A
L_parstriangularis_surfavg	-0.03742	0.037789	-0.99034	0.322009	-0.11149	0.036641	0	0.007606	0	1	#N/A	682	0.524201	#N/A	0.029718	0.041948	0.70845	0.478666	-0.0525	0.111935	0	0.008063	0	1	#N/A	562	0.587835	#N/A
L_pericalcarine_surfavg	0.056906	0.061082	0.931633	0.351526	-0.06281	0.176624	0.037953	0.023308	56.9517	2.32297	#N/A	676	0.546819	#N/A	0.023373	0.06662	0.350834	0.725713	-0.1072	0.153946	0.031	0.023315	55.8609	2.26557	#N/A	560	0.797865	#N/A
L_postcentral_surfavg	0.077137	0.037809	2.04018	0.041332	0.003033	0.151242	0	0.007492	0	1	#N/A	671	0.131512	#N/A	0.132359	0.041644	3.1783	0.001481	0.050737	0.21398	0	0.007844	0	1	#N/A	551	0.025924	#N/A
L_posteriorcingulate_surfavg	0.031401	0.080423	0.39045	0.696204	-0.12622	0.189027	0.09619	0.041538	80.9322	5.24445	#N/A	682	0.828014	#N/A	0.049541	0.063215	0.783695	0.433219	-0.07436	0.17344	0.025153	0.020786	50.6945	2.02817	#N/A	562	0.551369	#N/A
L_precentral_surfavg	0.226534	0.065678	3.44917	0.000562	0.097808	0.355261	0.052754	0.02698	77.9972	4.54488	#N/A	668	0.009841	#N/A	0.146136	0.05741	2.54547	0.010913	0.033614	0.258658	0.016425	0.016637	39.9147	1.6643	#N/A	548	0.058762	#N/A
L_precuneus_surfavg	0.057203	0.048984	1.1678	0.242886	-0.0388	0.15321	0.015069	0.014303	34.6972	1.53133	#N/A	682	0.447422	#N/A	0.110747	0.041479	2.66995	0.007586	0.02945	0.192045	2.99e-11	0.007795	1.17e-07	1	#N/A	562	0.053104	#N/A
L_rostralanteriorcingulate_surfavg	-0.0024	0.048061	-0.04986	0.960232	-0.09659	0.091802	0.013408	0.013574	32.2105	1.47515	#N/A	682	0.974148	#N/A	-0.02926	0.04084	-0.7164	0.473743	-0.1093	0.050786	3.58e-10	0.007601	1.45e-06	1	#N/A	562	0.587835	#N/A
L_rostralmiddlefrontal_surfavg	0.094842	0.057267	1.65613	0.097695	-0.0174	0.207083	0.03155	0.02024	53.915	2.1699	#N/A	680	0.273545	#N/A	0.05116	0.041035	1.24675	0.212491	-0.02927	0.131588	2.47e-10	0.007693	9.93e-07	1	#N/A	562	0.323355	#N/A
L_superiorfrontal_surfavg	0.116503	0.046612	2.49943	0.012439	0.025145	0.20786	0.011112	0.012643	28.1625	1.39203	#N/A	681	0.062197	#N/A	0.120577	0.040895	2.94847	0.003193	0.040425	0.200729	1.5e-10	0.007632	6.1e-07	1	#N/A	562	0.039376	#N/A
L_superiorparietal_surfavg	0.056715	0.05634	1.00665	0.314105	-0.05371	0.167139	0.029704	0.019419	53.5143	2.1512	#N/A	682	0.523508	#N/A	0.058207	0.041299	1.40942	0.158711	-0.02274	0.139151	1.57e-10	0.00778	6.22e-07	1	#N/A	562	0.270969	#N/A
L_superiortemporal_surfavg	0.150573	0.058368	2.57973	0.009888	0.036174	0.264972	0.033959	0.021347	54.859	2.21528	#N/A	677	0.057679	#N/A	0.083831	0.041618	2.0143	0.043978	0.002261	0.165401	8.71e-13	0.007972	3.41e-09	1	#N/A	559	0.118402	#N/A
L_supramarginal_surfavg	-0.0791	0.063848	-1.2389	0.215382	-0.20424	0.046038	0.047388	0.02564	65.1513	2.86955	#N/A	682	0.422088	#N/A	-0.05577	0.056828	-0.98131	0.326441	-0.16715	0.055615	0.016411	0.016549	39.9884	1.66634	#N/A	562	0.448056	#N/A
L_frontalpole_surfavg	-0.01598	0.059341	-0.26927	0.787722	-0.13229	0.100328	0.036353	0.021752	59.3409	2.45948	#N/A	681	0.919009	#N/A	0.06248	0.042105	1.4839	0.137836	-0.02004	0.145004	0	0.008148	0	1	#N/A	562	0.263006	#N/A
L_temporalpole_surfavg	-0.04031	0.049948	-0.80706	0.419633	-0.13821	0.057586	0.016907	0.014893	37.7893	1.60744	#N/A	680	0.611964	#N/A	0.03731	0.041639	0.896054	0.370224	-0.0443	0.118921	0	0.008051	0	1	#N/A	562	0.498378	#N/A
L_transversetemporal_surfavg	0.111638	0.052504	2.1263	0.033478	0.008733	0.214544	0.021528	0.016778	43.5628	1.77188	#N/A	682	0.131512	#N/A	0.103748	0.050032	2.07364	0.038113	0.005687	0.201809	0.008028	0.012404	24.4973	1.32445	#N/A	562	0.111163	#N/A
L_insula_surfavg	0.155737	0.041718	3.73306	0.000189	0.073971	0.237504	0.005423	0.009734	16.5293	1.19802	#N/A	682	0.004629	#N/A	0.126333	0.044917	2.81261	0.004914	0.038298	0.214369	0.003851	0.009493	14.1361	1.16463	#N/A	562	0.042999	#N/A
R_bankssts_surfavg	0.077506	0.036881	2.10149	0.035598	0.00522	0.149792	3.42e-10	0.007145	1.21e-06	1	#N/A	680	0.131512	#N/A	0.121064	0.052615	2.30097	0.021393	0.017942	0.224187	0.011734	0.013875	33.1043	1.49487	#N/A	561	0.077479	#N/A
R_caudalanteriorcingulate_surfavg	-0.00011	0.039457	-0.00274	0.997812	-0.07744	0.077226	0.001591	0.008417	5.09776	1.05372	#N/A	681	0.997812	#N/A	0.014436	0.041743	0.345822	0.729476	-0.06738	0.096251	9.77e-11	0.00793	3.8e-07	1	#N/A	561	0.797865	#N/A
R_caudalmiddlefrontal_surfavg	0.15282	0.056844	2.68841	0.007179	0.041408	0.264233	0.031493	0.02004	54.2737	2.18693	#N/A	682	0.050255	#N/A	0.158392	0.058939	2.68741	0.007201	0.042875	0.27391	0.020575	0.018014	46.8225	1.8805	#N/A	562	0.053104	#N/A
R_cuneus_surfavg	0.087345	0.062522	1.39703	0.162404	-0.0352	0.209886	0.042759	0.024426	61.6285	2.6061	#N/A	679	0.344494	#N/A	0.105426	0.041342	2.55011	0.010769	0.024398	0.186455	3e-11	0.00778	1.18e-07	1	#N/A	560	0.058762	#N/A
R_entorhinal_surfavg	0.138342	0.053144	2.60313	0.009238	0.034181	0.242503	0.024665	0.017078	52.2079	2.09239	#N/A	682	0.057679	#N/A	0.097586	0.076633	1.27342	0.202869	-0.05261	0.247784	0.052347	0.031482	69.6066	3.29019	#N/A	562	0.317782	#N/A
R_fusiform_surfavg	0.155583	0.056414	2.75788	0.005818	0.045013	0.266152	0.030036	0.019722	52.4159	2.10154	#N/A	681	0.04525	#N/A	0.098114	0.041565	2.36048	0.018251	0.016648	0.179581	0	0.007918	0	1	#N/A	561	0.077479	#N/A
R_inferiorparietal_surfavg	0.035606	0.067667	0.526197	0.598752	-0.09702	0.168231	0.057096	0.028957	69.121	3.23845	#N/A	681	0.755223	#N/A	0.077898	0.055069	1.41456	0.157197	-0.03003	0.185832	0.013753	0.015327	35.7178	1.55564	#N/A	561	0.270969	#N/A
R_inferiortemporal_surfavg	0.064866	0.068647	0.944924	0.344698	-0.06968	0.199412	0.059428	0.029853	69.4796	3.2765	#N/A	680	0.546819	#N/A	0.108968	0.063867	1.70617	0.087976	-0.01621	0.234144	0.027201	0.021357	53.2358	2.13839	#N/A	560	0.203318	#N/A
R_isthmuscingulate_surfavg	-0.03877	0.044646	-0.8685	0.385122	-0.12628	0.04873	0.008316	0.011493	22.4264	1.2891	#N/A	682	0.586054	#N/A	0.045598	0.041854	1.08946	0.275953	-0.03643	0.12763	0	0.008018	0	1	#N/A	562	0.39419	#N/A
R_lateraloccipital_surfavg	0.093549	0.075951	1.23169	0.218064	-0.05531	0.242411	0.0826	0.036955	77.2968	4.40466	#N/A	681	0.422088	#N/A	0.093999	0.073158	1.28487	0.198837	-0.04939	0.237387	0.04344	0.028579	64.2108	2.79414	#N/A	561	0.317782	#N/A
R_lateralorbitofrontal_surfavg	0.072185	0.059249	1.21832	0.223104	-0.04394	0.188311	0.035203	0.021764	56.2676	2.28663	#N/A	680	0.422088	#N/A	0.017128	0.040748	0.420339	0.674238	-0.06274	0.096993	4.23e-10	0.00753	1.72e-06	1	#N/A	562	0.769909	#N/A
R_lingual_surfavg	0.057542	0.077451	0.742951	0.457512	-0.09426	0.209343	0.086406	0.038554	77.3073	4.4067	#N/A	680	0.643975	#N/A	0.090329	0.071157	1.26943	0.204289	-0.04914	0.229795	0.039647	0.026884	62.4593	2.66378	#N/A	562	0.317782	#N/A
R_medialorbitofrontal_surfavg	0.015273	0.037793	0.404114	0.686129	-0.0588	0.089346	7.99e-11	0.007455	2.69e-07	1	#N/A	681	0.828014	#N/A	-0.00236	0.041007	-0.05762	0.954054	-0.08273	0.078009	3.14e-10	0.007662	1.27e-06	1	#N/A	562	0.954054	#N/A
R_middletemporal_surfavg	0.152899	0.060935	2.50921	0.0121	0.033468	0.272329	0.040753	0.023091	61.954	2.6284	#N/A	682	0.062197	#N/A	0.147196	0.04597	3.20199	0.001365	0.057096	0.237296	0.00457	0.010183	16.0775	1.19158	#N/A	562	0.025924	#N/A
R_parahippocampal_surfavg	0.125798	0.058143	2.16362	0.030494	0.011841	0.239756	0.032976	0.021057	54.2906	2.18773	#N/A	682	0.131512	#N/A	0.129491	0.044175	2.93133	0.003375	0.04291	0.216072	0.002751	0.009261	10.1939	1.11351	#N/A	562	0.039376	#N/A
R_paracentral_surfavg	0.191784	0.050207	3.81986	0.000134	0.09338	0.290189	0.019657	0.014904	47.1244	1.89123	#N/A	682	0.004629	#N/A	0.090194	0.061664	1.46266	0.143559	-0.03067	0.211053	0.023037	0.019578	49.1944	1.96829	#N/A	562	0.263006	#N/A
R_parsopercularis_surfavg	0.006011	0.06115	0.098301	0.921693	-0.11384	0.125862	0.039587	0.023394	58.6464	2.41817	#N/A	682	0.974148	#N/A	0.059989	0.068591	0.874588	0.381798	-0.07445	0.194424	0.035098	0.024829	59.3766	2.46164	#N/A	562	0.499992	#N/A
R_parsorbitalis_surfavg	-0.03722	0.071791	-0.5184	0.604178	-0.17792	0.103491	0.068275	0.032729	73.1198	3.72021	#N/A	681	0.755223	#N/A	-0.1043	0.070349	-1.4826	0.13818	-0.24218	0.033582	0.03936	0.026242	63.1079	2.71061	#N/A	562	0.263006	#N/A
R_parstriangularis_surfavg	-0.06143	0.037688	-1.62984	0.103136	-0.13529	0.012442	0.00036	0.007623	1.23595	1.01251	#N/A	681	0.277675	#N/A	0.010721	0.0479	0.223818	0.822899	-0.08316	0.104603	0.005269	0.011158	17.1161	1.20651	#N/A	561	0.872772	#N/A
R_pericalcarine_surfavg	0.085753	0.080045	1.07132	0.284028	-0.07113	0.242637	0.094997	0.041174	79.3864	4.85117	#N/A	675	0.484925	#N/A	0.011501	0.076866	0.149625	0.881061	-0.13915	0.162156	0.050421	0.031612	67.5632	3.08292	#N/A	557	0.920511	#N/A
R_postcentral_surfavg	0.069079	0.045373	1.52245	0.127895	-0.01985	0.158008	0.008498	0.011751	22.3637	1.28806	#N/A	672	0.319738	#N/A	0.087586	0.041515	2.10975	0.03488	0.006218	0.168953	1.39e-10	0.007749	5.46e-07	1	#N/A	552	0.106157	#N/A
R_posteriorcingulate_surfavg	-0.01937	0.049891	-0.38816	0.697897	-0.11715	0.078419	0.016478	0.014822	36.8813	1.58432	#N/A	682	0.828014	#N/A	0.075628	0.047763	1.58339	0.113333	-0.01799	0.169242	0.005639	0.011036	18.5869	1.2283	#N/A	562	0.240404	#N/A
R_precentral_surfavg	0.163862	0.049738	3.29448	0.000986	0.066377	0.261348	0.016266	0.014596	37.1574	1.59128	#N/A	672	0.013804	#N/A	0.116827	0.041311	2.82799	0.004684	0.035859	0.197794	1.07e-10	0.007678	4.24e-07	1	#N/A	552	0.042999	#N/A
R_precuneus_surfavg	0.019914	0.037821	0.52653	0.59852	-0.05421	0.094041	6.59e-12	0.007541	2.22e-08	1	#N/A	682	0.755223	#N/A	0.046273	0.041549	1.1137	0.26541	-0.03516	0.127709	5.01e-11	0.007922	1.97e-07	1	#N/A	562	0.387056	#N/A
R_rostralanteriorcingulate_surfavg	0.043666	0.03792	1.15154	0.24951	-0.03066	0.117988	3.35e-11	0.007496	1.12e-07	1	#N/A	682	0.447839	#N/A	0.047026	0.04181	1.12474	0.260701	-0.03492	0.128972	7.36e-11	0.007918	2.84e-07	1	#N/A	562	0.387056	#N/A
R_rostralmiddlefrontal_surfavg	0.068626	0.062234	1.1027	0.270157	-0.05335	0.190603	0.041589	0.024365	59.5888	2.47456	#N/A	680	0.472775	#N/A	0.054973	0.051052	1.07681	0.281564	-0.04509	0.155033	0.009181	0.012847	27.3175	1.37585	#N/A	562	0.39419	#N/A
R_superiorfrontal_surfavg	0.129894	0.062918	2.06448	0.038972	0.006576	0.253211	0.044375	0.025016	61.7803	2.61645	#N/A	681	0.131512	#N/A	0.124567	0.053757	2.31723	0.020491	0.019205	0.229928	0.012668	0.014575	34.3591	1.52344	#N/A	562	0.077479	#N/A
R_superiorparietal_surfavg	-0.00675	0.053539	-0.12606	0.899686	-0.11168	0.098185	0.022943	0.017401	45.0249	1.819	#N/A	682	0.974148	#N/A	0.062345	0.041162	1.51463	0.129867	-0.01833	0.143022	1.98e-10	0.007711	7.93e-07	1	#N/A	562	0.263006	#N/A
R_superiortemporal_surfavg	0.141973	0.048434	2.93129	0.003376	0.047045	0.236901	0.015562	0.013864	37.418	1.5979	#N/A	680	0.030832	#N/A	0.068717	0.041593	1.65211	0.098513	-0.0128	0.150238	7.33e-11	0.007889	2.87e-07	1	#N/A	561	0.215497	#N/A
R_supramarginal_surfavg	0.083414	0.056763	1.46953	0.14169	-0.02784	0.194667	0.029626	0.020047	50.8155	2.03316	#N/A	682	0.33061	#N/A	0.084044	0.041721	2.01443	0.043965	0.002272	0.165817	0	0.008001	0	1	#N/A	562	0.118402	#N/A
R_frontalpole_surfavg	0.062751	0.04918	1.27594	0.201975	-0.03364	0.159143	0.01523	0.014471	34.6475	1.53016	#N/A	681	0.415831	#N/A	0.051142	0.058958	0.867427	0.385708	-0.06441	0.166698	0.019544	0.017917	44.4619	1.80056	#N/A	562	0.499992	#N/A
R_temporalpole_surfavg	0.035487	0.053646	0.661517	0.508281	-0.06966	0.140631	0.023033	0.01751	44.8855	1.8144	#N/A	681	0.69764	#N/A	0.07286	0.041261	1.76584	0.077423	-0.00801	0.153729	1.79e-10	0.007806	7.15e-07	1	#N/A	562	0.193887	#N/A
R_transversetemporal_surfavg	0.113315	0.038599	2.93568	0.003328	0.037662	0.188969	0.001441	0.008118	4.81601	1.0506	#N/A	682	0.030832	#N/A	0.082132	0.04845	1.69518	0.090041	-0.01283	0.177092	0.006235	0.01148	20.0336	1.25053	#N/A	562	0.203318	#N/A
R_insula_surfavg	0.006736	0.081061	0.083093	0.933777	-0.15214	0.165612	0.098617	0.042191	83.7914	6.16956	#N/A	681	0.974148	#N/A	-0.0326	0.072107	-0.45216	0.651151	-0.17393	0.108723	0.042921	0.027619	65.7981	2.92382	#N/A	561	0.769909	#N/A
LSurfArea	0.118152	0.057541	2.05337	0.040036	0.005375	0.23093	0.031881	0.020468	54.1366	2.18039	#N/A	682	0.131512	#N/A	0.131046	0.0405	3.23571	0.001213	0.051668	0.210425	2.99e-10	0.007398	1.23e-06	1	#N/A	562	0.025924	#N/A
RSurfArea	0.099579	0.066887	1.48877	0.136549	-0.03152	0.230675	0.054484	0.028306	67.4805	3.07508	#N/A	682	0.3296	#N/A	0.131002	0.040412	3.24163	0.001188	0.051795	0.210209	2.87e-10	0.007404	1.19e-06	1	#N/A	562	0.025924	#N/A
M_bankssts_surfavg	0.123542	0.059642	2.07139	0.038322	0.006646	0.240438	0.035518	0.021972	56.8135	2.31554	#N/A	671	#N/A	0.134128	0.145984	0.05623	2.5962	0.009426	0.035775	0.256193	0.015797	0.015877	40.5582	1.68232	#N/A	553	#N/A	0.04124
M_caudalanteriorcingulate_surfavg	0.007448	0.038863	0.191641	0.848024	-0.06872	0.083617	0.001302	0.008155	4.28067	1.04472	#N/A	681	#N/A	0.927526	0.015649	0.041588	0.376279	0.70671	-0.06586	0.09716	1.46e-10	0.007862	5.72e-07	1	#N/A	561	#N/A	0.749541
M_caudalmiddlefrontal_surfavg	0.137638	0.049858	2.76058	0.00577	0.039917	0.235359	0.017456	0.014938	39.0381	1.64037	#N/A	682	#N/A	0.031114	0.119114	0.041008	2.90465	0.003677	0.03874	0.199488	8.44e-11	0.00771	3.41e-07	1	#N/A	562	#N/A	0.025737
M_cuneus_surfavg	0.105188	0.061695	1.70497	0.088201	-0.01573	0.226108	0.040182	0.023813	59.1093	2.44555	#N/A	676	#N/A	0.237464	0.119486	0.041028	2.91227	0.003588	0.039072	0.1999	8.56e-11	0.00765	3.43e-07	1	#N/A	560	#N/A	0.025737
M_entorhinal_surfavg	0.104548	0.062825	1.66412	0.096089	-0.01859	0.227683	0.045131	0.024724	64.9565	2.8536	#N/A	679	#N/A	0.240223	0.051567	0.07679	0.671527	0.501885	-0.09894	0.202072	0.051688	0.031613	68.6139	3.18613	#N/A	559	#N/A	0.60767
M_fusiform_surfavg	0.193464	0.050521	3.82936	0.000128	0.094444	0.292483	0.019745	0.01539	43.8613	1.7813	#N/A	681	#N/A	0.003791	0.120178	0.044332	2.71086	0.006711	0.033289	0.207067	0.00251	0.00929	9.18429	1.10113	#N/A	561	#N/A	0.039147
M_inferiorparietal_surfavg	0.065627	0.058981	1.11267	0.265849	-0.04997	0.181228	0.034399	0.021631	55.1756	2.23093	#N/A	681	#N/A	0.422942	0.094667	0.040911	2.314	0.020668	0.014484	0.174851	2.74e-10	0.007674	1.11e-06	1	#N/A	561	#N/A	0.065761
M_inferiortemporal_surfavg	0.080431	0.062025	1.29674	0.194719	-0.04114	0.201997	0.041835	0.02416	60.3294	2.52076	#N/A	680	#N/A	0.343937	0.139484	0.068046	2.04985	0.040379	0.006117	0.272852	0.034899	0.024606	59.6297	2.47707	#N/A	560	#N/A	0.108712
M_isthmuscingulate_surfavg	-0.02315	0.066046	-0.35054	0.725933	-0.1526	0.106295	0.051848	0.027535	65.4522	2.89454	#N/A	682	#N/A	0.832747	0.015691	0.047117	0.333019	0.73912	-0.07666	0.108039	0.004562	0.010684	15.2158	1.17946	#N/A	562	#N/A	0.760858
M_lateraloccipital_surfavg	0.047617	0.078997	0.602767	0.546664	-0.10721	0.202449	0.09175	0.04006	86.3558	7.32911	#N/A	681	#N/A	0.735894	0.061552	0.070791	0.869484	0.384582	-0.0772	0.200299	0.038586	0.026618	61.2319	2.57944	#N/A	561	#N/A	0.509222
M_lateralorbitofrontal_surfavg	0.087608	0.061987	1.41332	0.157561	-0.03388	0.209101	0.041377	0.024017	60.1519	2.50953	#N/A	680	#N/A	0.324391	0.040185	0.047028	0.854499	0.392828	-0.05199	0.132358	0.004985	0.010585	16.8628	1.20283	#N/A	562	#N/A	0.509222
M_lingual_surfavg	0.059686	0.072409	0.824288	0.409776	-0.08223	0.201605	0.070643	0.033367	74.8483	3.97588	#N/A	678	#N/A	0.573686	0.098773	0.068251	1.44721	0.147839	-0.035	0.232543	0.034286	0.024546	59.1536	2.44819	#N/A	561	#N/A	0.272335
M_medialorbitofrontal_surfavg	-0.00561	0.03805	-0.14745	0.88278	-0.08019	0.068967	0	0.007608	0	1	#N/A	681	#N/A	0.936282	-0.03917	0.041649	-0.94037	0.34703	-0.1208	0.042466	5.33e-11	0.00797	2.09e-07	1	#N/A	562	#N/A	0.485841
M_middletemporal_surfavg	0.120261	0.060131	1.99997	0.045503	0.002406	0.238117	0.038034	0.022504	59.1232	2.44638	#N/A	678	#N/A	0.144783	0.122006	0.046147	2.64384	0.008197	0.031559	0.212453	0.004273	0.010169	14.8702	1.17468	#N/A	558	#N/A	0.040986
M_parahippocampal_surfavg	0.184371	0.067392	2.73581	0.006223	0.052285	0.316457	0.058111	0.028749	76.6047	4.27437	#N/A	680	#N/A	0.031114	0.138045	0.058164	2.37338	0.017626	0.024046	0.252044	0.018766	0.017358	44.1978	1.79204	#N/A	560	#N/A	0.061691
M_paracentral_surfavg	0.173996	0.047041	3.69882	0.000217	0.081798	0.266195	0.013191	0.012986	33.3537	1.50046	#N/A	682	#N/A	0.003791	0.111967	0.057159	1.95885	0.05013	-6.4e-05	0.223997	0.016699	0.016538	41.2121	1.70103	#N/A	562	#N/A	0.10966
M_parsopercularis_surfavg	0.025362	0.064059	0.395916	0.692167	-0.10019	0.150915	0.046658	0.025917	62.5467	2.66999	#N/A	682	#N/A	0.832747	0.045182	0.067537	0.668996	0.503498	-0.08719	0.177552	0.03277	0.024055	57.3752	2.34605	#N/A	562	#N/A	0.60767
M_parsorbitalis_surfavg	-0.00546	0.077485	-0.07048	0.943811	-0.15733	0.146406	0.086095	0.038404	77.1773	4.3816	#N/A	681	#N/A	0.943811	-0.0903	0.065742	-1.37356	0.169577	-0.21915	0.038551	0.030575	0.022702	56.3675	2.29187	#N/A	562	#N/A	0.293636
M_parstriangularis_surfavg	-0.06701	0.046923	-1.42811	0.15326	-0.15898	0.024956	0.011523	0.013056	28.3872	1.3964	#N/A	681	#N/A	0.324391	0.022776	0.041876	0.543888	0.586519	-0.0593	0.104852	0	0.008082	0	1	#N/A	561	#N/A	0.662198
M_pericalcarine_surfavg	0.102539	0.079396	1.29148	0.196536	-0.05307	0.258154	0.091815	0.040394	86.1576	7.2242	#N/A	671	#N/A	0.343937	0.010559	0.075617	0.139634	0.888949	-0.13765	0.158766	0.047869	0.030531	66.4408	2.97981	#N/A	556	#N/A	0.888949
M_postcentral_surfavg	0.090058	0.038305	2.35105	0.01872	0.014981	0.165134	0	0.007525	0	1	#N/A	668	#N/A	0.072802	0.124017	0.041819	2.96556	0.003021	0.042053	0.205982	5.99e-11	0.007779	2.3e-07	1	#N/A	548	#N/A	0.025737
M_posteriorcingulate_surfavg	0.007113	0.072045	0.098728	0.921355	-0.13409	0.148318	0.068318	0.033066	71.9411	3.56393	#N/A	682	#N/A	0.943811	0.078702	0.063099	1.24726	0.212301	-0.04497	0.202374	0.025195	0.020675	51.1055	2.04522	#N/A	562	#N/A	0.337752
M_precentral_surfavg	0.226898	0.067231	3.37491	0.000738	0.095128	0.358669	0.056905	0.028378	77.0376	4.35495	#N/A	667	#N/A	0.005169	0.137989	0.056656	2.43555	0.014869	0.026945	0.249034	0.015162	0.016088	37.8396	1.60874	#N/A	547	#N/A	0.057824
M_precuneus_surfavg	0.050233	0.043812	1.14654	0.25157	-0.03564	0.136103	0.007205	0.011016	20.029	1.25045	#N/A	682	#N/A	0.419283	0.083062	0.041476	2.00264	0.045216	0.00177	0.164353	5.39e-11	0.007842	2.12e-07	1	#N/A	562	#N/A	0.10966
M_rostralanteriorcingulate_surfavg	0.032878	0.037301	0.881415	0.378093	-0.04023	0.105987	2.44e-10	0.007255	8.41e-07	1	#N/A	682	#N/A	0.551386	0.017788	0.0411	0.432809	0.665153	-0.06277	0.098343	3.11e-10	0.00766	1.24e-06	1	#N/A	562	#N/A	0.727511
M_rostralmiddlefrontal_surfavg	0.083735	0.061438	1.36293	0.172906	-0.03668	0.204151	0.040099	0.023675	59.0187	2.44013	#N/A	680	#N/A	0.336206	0.056001	0.041402	1.35261	0.176182	-0.02515	0.137148	0.000411	0.007869	1.64826	1.01676	#N/A	562	#N/A	0.293636
M_superiorfrontal_surfavg	0.119623	0.047831	2.50093	0.012387	0.025875	0.213371	0.013072	0.013478	31.6281	1.46259	#N/A	681	#N/A	0.054192	0.1244	0.040709	3.05585	0.002244	0.044612	0.204189	1.72e-10	0.007603	7.05e-07	1	#N/A	562	#N/A	0.025737
M_superiorparietal_surfavg	0.023443	0.052234	0.448804	0.653573	-0.07893	0.125821	0.021204	0.016455	43.7274	1.77706	#N/A	682	#N/A	0.832103	0.061525	0.041279	1.49047	0.136101	-0.01938	0.14243	1.63e-10	0.007754	6.47e-07	1	#N/A	562	#N/A	0.26464
M_superiortemporal_surfavg	0.161939	0.046765	3.46285	0.000534	0.070282	0.253596	0.012718	0.012878	32.1022	1.4728	#N/A	675	#N/A	0.004677	0.081909	0.041612	1.96843	0.049019	0.000352	0.163467	5.11e-11	0.00792	2e-07	1	#N/A	558	#N/A	0.10966
M_supramarginal_surfavg	0.013769	0.041093	0.335065	0.737576	-0.06677	0.09431	0.003328	0.009336	10.1108	1.11248	#N/A	682	#N/A	0.832747	0.039799	0.041919	0.949421	0.342407	-0.04236	0.12196	1.13e-11	0.00801	4.33e-08	1	#N/A	562	#N/A	0.485841
M_frontalpole_surfavg	0.061559	0.038874	1.58355	0.113296	-0.01463	0.137751	0.00143	0.008213	4.71091	1.04944	#N/A	681	#N/A	0.264358	0.050874	0.042088	1.20875	0.226759	-0.03162	0.133364	0	0.008125	0	1	#N/A	562	#N/A	0.345067
M_temporalpole_surfavg	0.017387	0.04024	0.432081	0.665683	-0.06148	0.096256	0.002543	0.008828	7.97231	1.08663	#N/A	680	#N/A	0.832103	0.067633	0.041581	1.62654	0.103834	-0.01386	0.149129	6.58e-11	0.007926	2.58e-07	1	#N/A	562	#N/A	0.213777
M_transversetemporal_surfavg	0.131948	0.037027	3.56359	0.000366	0.059377	0.204519	5.37e-11	0.007276	1.89e-07	1	#N/A	682	#N/A	0.004268	0.107721	0.049038	2.19671	0.028042	0.011609	0.203833	0.006922	0.011849	21.81	1.27894	#N/A	562	#N/A	0.081788
M_insula_surfavg	0.066902	0.075246	0.889111	0.373943	-0.08058	0.214381	0.079855	0.036197	77.1747	4.38111	#N/A	681	#N/A	0.551386	0.043502	0.070812	0.614324	0.539001	-0.09529	0.182291	0.039011	0.026568	62.3116	2.65334	#N/A	561	#N/A	0.628835
FullSurfArea	0.109606	0.062737	1.74707	0.080626	-0.01336	0.232568	0.043748	0.024683	62.1362	2.64105	#N/A	682	#N/A	0.235159	0.131344	0.040457	3.24653	0.001168	0.05205	0.210638	2.93e-10	0.0074	1.21e-06	1	#N/A	562	#N/A	0.025737

### Sheet: SM.Table.14.Moderators
SM Table 14. Significant moderator effects after FDR correction. d = Cohen's d of the moderator effect; se = Cohen's d standard error of the moderator effect; zval = z-value of the moderator effect; pval = p-value of the moderator effect; ci.lb = lower bound confidence interval of the moderator effect; ci.ub = upper bound confidence interval of the moderator effect; QEp = p-value of the test for heterogeneity; fdr.p.mean.mod = FDR-corrected p-value of the moderator effect.
ROI	moderator effect
	d.mod	se.mod	zval.mod	pval.mod	ci.lb.mod	ci.ub.mod	QEp	fdr.p.mean.mod	model
M_insula_thickavg	-0.179806	0.0546377	-3.29089	0.00099873	-0.286894	-0.0727184	0.0190465	0.0349554	subtype.restrictive
Mput	-0.137466	0.0546858	-2.51374	0.0119459	-0.244648	-0.0302836	0.303664	0.0477837	subtype.restrictive
Maccumb	-0.254444	0.0646077	-3.93829	8.2063e-05	-0.381073	-0.127815	0.185941	0.00065651	subtype.restrictive

### Sheet: SM.Table.15.StatisticalModels
SM Table 15. Statistical models.
	Model name	Model description	linear model equation	Main term of interest	Filters_1
	thickness
Two-group comparison
Model A	PatVsCont_age_covariates	patients vs controls covarying for age, age2 (and site)	factor(dx) + age + age2 (+site)	factor(dx)
Model D	bmi_sds_covariates_patOnly	Regression bmi_sds (covarying for site)	bmi_sds (+site)	bmi_sds	(__Dx__==1) & (!is.na(__bmi_sds__))
Model D	bmi_age_covariates_patOnly	Regression bmi covarying for age, age2 (and site)	bmi + age + age2 (+site)	bmi	(__Dx__==1) & (!is.na(__bmi__))
Three-group comparison
Model C	acPatVspresPatVsCont_age_covariates	acute vs pres patients vs controls covarying for age, age2 (and site)	factor(dx3) + age + age2 (+site)	factor(dx3)
Model D	bmi_sds_covariates_subgroup acAN	Regression bmi_sds within acAN (covarying for site)	bmi_sds (+site)	bmi_sds	(__Dx3__==2) & (!is.na(__bmi_sds__))
Model D	bmi_sds_covariates_subgroup presAN	Regression bmi_sds within presAN (covarying for site)	bmi_sds (+site)	bmi_sds	(__Dx3__==1) & (!is.na(__bmi_sds__))
Model D	bmi age covariates_subgroup acAN	Regression bmi within acAN, covarying for age, age2 (and site)	bmi + age + age2 (+site)	bmi	(__Dx3__==2) & (!is.na(__bmi__))
Model D	bmi age covariates_subgroup presAN	Regression bmi within presAN, covarying for age, age2 (and site)	bmi + age + age2 (+site)	bmi	(__Dx3__==1) & (!is.na(__bmi__))
Model B	PatVsCont_age_globalCT_covariates	patients vs controls covarying for age, age2, mean(LThickness+RThickness) (and site)	factor(dx) + age + age2 + mean(LThickness+RThickness) (+site)	factor(dx)
Model B	acPatVspresPatVsCont_age_globalCT_covariates	acute vs pres patients vs controls covarying for age, age2, mean(LThickness+RThickness) (and site)	factor(dx3) + age + age2 + mean(LThickness+RThickness) (+site)	factor(dx3)
	surface
Two-group comparison
Model A	PatVsCont_age_covariates	patients vs controls covarying for age, age2 (and site)	factor(dx) + age + age2 (+site)	factor(dx)
Model D	bmi_sds_covariates_patOnly	Regression bmi_sds (covarying for site)	bmi_sds (+site)	bmi_sds	(__Dx__==1) & (!is.na(__bmi_sds__))
Model D	bmi_age_covariates_patOnly	Regression bmi covarying for age, age2 (and site)	bmi + age + age2 (+site)	bmi	(__Dx__==1) & (!is.na(__bmi__))
	PatVsCont_intdxbmi_age_covariates	Interaktionsmodell mit HC und AN und age, age2 und BMI und interactions (bmi*dx)	factor(dx) + bmi + dx*bmi + age + age2 (+site)	dx*bmi	!is.na(__bmi__)
Three-group comparison
Model C	acPatVspresPatVsCont_age_covariates	acute vs pres patients vs controls covarying for age, age2 (and site)	factor(dx3) + age + age2 (+site)	factor(dx3)
Model D	bmi_sds_covariates_subgroup acAN	Regression bmi_sds within acAN (covarying for site)	bmi_sds (+site)	bmi_sds	(__Dx3__==2) & (!is.na(__bmi_sds__))
Model D	bmi_sds_covariates_subgroup presAN	Regression bmi_sds within presAN (covarying for site)	bmi_sds (+site)	bmi_sds	(__Dx3__==1) & (!is.na(__bmi_sds__))
Model D	bmi age covariates_subgroup acAN	Regression bmi within acAN, covarying for age, age2 (and site)	bmi + age + age2 (+site)	bmi	(__Dx3__==2) & (!is.na(__bmi__))
Model D	bmi age covariates_subgroup presAN	Regression bmi within presAN, covarying for age, age2 (and site)	bmi + age + age2 (+site)	bmi	(__Dx3__==1) & (!is.na(__bmi__))
Model B	PatVsCont_age_globalCT_covariates	patients vs controls covarying for age, age2, mean(LSurfArea+RSurfArea) (and site)	factor(dx) + age + age2 + mean(LSurfArea+RSurfArea) (+site)	factor(dx)
Model B	acPatVspresPatVsCont_age_globalCT_covariates	acute vs pres patients vs controls covarying for age, age2, mean(LSurfArea+RSurfArea) (and site)	factor(dx3) + age + age2 + mean(LSurfArea+RSurfArea) (+site)	factor(dx3)
	subcortical volume
Two-group comparison
Model A	PatVsCont_age_ICV_covariates	patients vs controls covarying for ICV, age, age2 (and site)	factor(dx) + ICV+ age + age2 (+site)	factor(dx)
Model D	bmi_sds_ICV_covariates_patOnly	Regression bmi_sds covarying for ICV (and site)	bmi_sds + ICV (+site)	bmi_sds	(__Dx__==1) & (!is.na(__bmi_sds__))
Model D	bmi_age_ICV_covariates_patOnly	Regression bmi covarying for ICV, age, age2 (and site)	bmi + ICV+ age + age2 (+site)	bmi	(__Dx__==1) & (!is.na(__bmi__))
Three-group comparison
Model C	acPatVspresPatVsCont_age_ICV_covariates	acute vs pres patients vs controls covarying for ICV, age, age2 (and site)	factor(dx3) + ICV + age + age2 (+site)	factor(dx3)
Model D	bmi_sds_ICV_covariates_subgroup acAN	Regression bmi_sds within acAN covarying for ICV (and site)	bmi_sds + ICV (+site)	bmi_sds	(__Dx3__==2) & (!is.na(__bmi_sds__))
Model D	bmi_sds_ICV_covariates_subgroup presAN	Regression bmi_sds within presAN covarying for ICV (and site)	bmi_sds + ICV (+site)	bmi_sds	(__Dx3__==1) & (!is.na(__bmi_sds__))
Model D	bmi age ICV_covariates_subgroup acAN	Regression bmi within acAN, covarying for ICV, age, age2 (and site)	bmi + ICV + age + age2 (+site)	bmi	(__Dx3__==2) & (!is.na(__bmi__))
Model D	bmi age ICV_covariates_subgroup presAN	Regression bmi within presAN, covarying for ICV, age, age2 (and site)	bmi + ICV + age + age2 (+site)	bmi	(__Dx3__==1) & (!is.na(__bmi__))
